# From menarche to menopause: the impact of reproductive factors on the metabolic profile of over 65,000 women

**DOI:** 10.1101/2022.04.17.22273947

**Authors:** Gemma L Clayton, Maria Carolina Borges, Deborah A Lawlor

**Affiliations:** MRC Integrative Epidemiology Unit, University of Bristol, Bristol, UK; Population Health Sciences, Bristol Medical School, University of Bristol, Bristol, UK; NIHR Bristol Biomedical Research Centre, Bristol, UK

## Abstract

We explored the relation between age at menarche, parity and age at natural menopause with 249 metabolic traits, measured using nuclear magnetic resonance (NMR), in up to 65,487 UK Biobank women using multivariable regression (MV), Mendelian randomization (MR) and a male negative control (parity only). Older age of menarche was related to a less atherogenic metabolic profile in MV and MR, which was largely attenuated when accounting for adult body mass index. In MV, higher parity related to complex changes in lipoprotein-related traits; these were not observed in male negative controls and were imprecisely estimated in MR. In MV and MR, older age at natural menopause was related to lower concentrations of inflammation markers, but inconsistent results were observed for LDL-related traits due to chronological age-specific effects. Our findings support a role of reproductive traits on later life metabolic profile and provide insights into identifying novel markers for the prevention of adverse cardiometabolic outcomes in women.

**Summary box:** *What is new?:*

- Markers of women’s reproductive health are associated with several common chronic conditions. Whilst some attempts have been made to explore the extent to which these associations are causal, metabolites could act as mediators of the relationship between reproductive markers and chronic diseases.
- Older age of menarche was related to a less atherogenic metabolic profile in multivariable regression and Mendelian randomization, however, this was largely attenuated when accounting for adult body mass index.
- In multivariable regression, higher parity related to complex changes in lipoprotein-related traits. Whilst these were not observed in male negative controls, suggesting a potential causal effect in females, they were not replicated in the Mendelian randomization, possibly due to imprecise estimates.
- Older age at natural menopause was related to lower concentrations of inflammation markers in both multivariable regression and Mendelian randomization. Consistent results were observed for LDL-related traits when stratified by chronological age.

*Implications:*

- Given that the age at menarche results were largely attenuated to the null when accounting for adult BMI, it is likely that age at menarche itself may not causally relate to the metabolic profile.
- These results, particularly for parity and age at menopause, could contribute to identifying novel markers for the prevention of adverse cardiometabolic outcomes in women and/or methods for accurate risk prediction. For example, consistent with other studies, higher parity was associated with unfavourable (e.g. higher number of particles and lipid content in VLDL and higher glycine) changes in the metabolic profile. Similarly, older age at menopause was related to higher lipid content in HDL particles and lower systemic inflammation, as proxied by GlycA.

## Supplementary tables for "From menarche to menopause: the impact of reproductive factors on the metabolic profile of over 65,000 women" (part 1 of 2)

### Sheet: ST1
Columns by: age at menarche	<13 years	13-14 years	>14	Total
n (%)	24811 (39.0)	28057 (44.1)	10762 (16.9)	63630 (100.0)
Age when attended assessment centre, mean (sd)	56.5 (7.8)	56.3 (8.0)	56.4 (8.1)	56.4 (8.0)
Age in 5-y groups, n (%)
40-	2382 (9.6)	2953 (10.5)	1060 (9.8)	6395 (10.1)
45-	3243 (13.1)	3759 (13.4)	1515 (14.1)	8517 (13.4)
50-	3802 (15.3)	4505 (16.1)	1761 (16.4)	10068 (15.8)
55-	4885 (19.7)	5098 (18.2)	1923 (17.9)	11906 (18.7)
60-	6380 (25.7)	6802 (24.2)	2415 (22.4)	15597 (24.5)
65-	4119 (16.6)	4940 (17.6)	2088 (19.4)	11147 (17.5)
Ethnic background, n (%)
White	23608 (95.4)	26652 (95.2)	10022 (93.3)	60282 (95.0)
Mixed	176 (0.7)	173 (0.6)	61 (0.6)	410 (0.6)
Asian	326 (1.3)	444 (1.6)	238 (2.2)	1008 (1.6)
Black	350 (1.4)	372 (1.3)	261 (2.4)	983 (1.5)
Chinese	77 (0.3)	90 (0.3)	41 (0.4)	208 (0.3)
Others	202 (0.8)	258 (0.9)	113 (1.1)	573 (0.9)
Qualifications, n (%)
None of the above	3820 (15.5)	4417 (15.9)	2315 (21.8)	10552 (16.7)
O level or CSEs or other	9685 (39.4)	10737 (38.6)	4418 (41.6)	24840 (39.4)
A level	2968 (12.1)	3410 (12.3)	1042 (9.8)	7420 (11.8)
College/ university	8110 (33.0)	9240 (33.2)	2843 (26.8)	20193 (32.0)
Townsend deprivation index at recruitment, mean (sd)	-1.4 (3.0)	-1.4 (3.0)	-1.1 (3.2)	-1.4 (3.0)
Comparative body size at age 10, n (%)
Average	12887 (52.6)	14280 (51.5)	4613 (43.6)	31780 (50.6)
Thinner	5938 (24.2)	9287 (33.5)	4674 (44.2)	19899 (31.7)
Plumper	5675 (23.2)	4141 (14.9)	1290 (12.2)	11106 (17.7)
Body mass index (BMI), mean (sd)	28.0 (5.5)	26.6 (4.9)	26.2 (4.8)	27.1 (5.2)
Alcohol intake frequency., n (%)
Daily or almost daily	3839 (15.5)	4733 (16.9)	1639 (15.2)	10211 (16.1)
Three or four times a week	5098 (20.6)	6138 (21.9)	2099 (19.5)	13335 (21.0)
Once or twice a week	6367 (25.7)	7314 (26.1)	2729 (25.4)	16410 (25.8)
One to three times a month	3408 (13.7)	3593 (12.8)	1381 (12.8)	8382 (13.2)
Special occasions only	3780 (15.2)	3872 (13.8)	1667 (15.5)	9319 (14.7)
Never	2302 (9.3)	2387 (8.5)	1238 (11.5)	5927 (9.3)
Smoking status, n (%)
Never	14838 (60.0)	16664 (59.6)	6134 (57.3)	37636 (59.4)
Previous	7753 (31.4)	8849 (31.7)	3484 (32.6)	20086 (31.7)
Current	2138 (8.6)	2440 (8.7)	1084 (10.1)	5662 (8.9)
Had menopause, n (%)
Premenopausal	5452 (22.8)	6882 (25.5)	2598 (24.9)	14932 (24.3)
Postmenopausal	14229 (59.4)	16071 (59.5)	6161 (59.1)	36461 (59.4)
Surgical	3222 (13.4)	2910 (10.8)	1219 (11.7)	7351 (12.0)
Other	1059 (4.4)	1160 (4.3)	442 (4.2)	2661 (4.3)
If yes, n with age, n (%)
	14229 (100.0)	16071 (100.0)	6161 (100.0)	36461 (100.0)
Age at menopause (last menstrual period), mean (sd)	49.6 (5.2)	49.9 (4.9)	49.5 (5.3)	49.7 (5.1)
Age at menopause (categorised), n (%)
<40	619 (4.3)	575 (3.6)	296 (4.8)	1490 (4.1)
40-44	1365 (9.6)	1343 (8.3)	607 (9.8)	3315 (9.1)
45-49	3428 (24.1)	3795 (23.6)	1471 (23.8)	8694 (23.8)
50-51	3250 (22.8)	3861 (24.0)	1433 (23.2)	8544 (23.4)
52-54	3443 (24.2)	4141 (25.7)	1391 (22.5)	8975 (24.6)
55+	2137 (15.0)	2377 (14.8)	971 (15.7)	5485 (15.0)
Number of live births, n (%)
0	4942 (19.9)	5080 (18.1)	1770 (16.5)	11792 (18.5)
1	3330 (13.4)	3802 (13.6)	1495 (13.9)	8627 (13.6)
2	10778 (43.5)	12317 (43.9)	4686 (43.6)	27781 (43.7)
3	5746 (23.2)	6848 (24.4)	2800 (26.0)	15394 (24.2)
Statin use - Nurses int., n (%)
No Statins	21739 (87.6)	25160 (89.7)	9565 (88.9)	56464 (88.7)
Statins	3072 (12.4)	2897 (10.3)	1197 (11.1)	7166 (11.3)
Ever used hormone-replacement therapy (HRT), n (%)
No	15050 (60.8)	17482 (62.5)	6536 (61.0)	39068 (61.6)
Yes	9693 (39.2)	10499 (37.5)	4181 (39.0)	24373 (38.4)
Years on HRT, n (%)
Never	15050 (63.7)	17482 (65.4)	6536 (63.9)	39068 (64.5)
0-2	2460 (10.4)	2616 (9.8)	1101 (10.8)	6177 (10.2)
3-6	2140 (9.1)	2389 (8.9)	877 (8.6)	5406 (8.9)
7-10	2026 (8.6)	2216 (8.3)	849 (8.3)	5091 (8.4)
>10	1941 (8.2)	2011 (7.5)	864 (8.4)	4816 (8.0)

### Sheet: ST2
	Females				Males
Columns by: Parity/number of children	0	1	2	3+	0	1	2	3+
n (%)	12367 (18.9)	8900 (13.6)	28526 (43.5)	15767 (24.0)	11656 (21.0)	7002 (12.6)	23263 (42.0)	13452 (24.3)
Age when attended assessment centre, mean (sd)	53.9 (8.1)	55.2 (8.1)	56.9 (7.7)	57.9 (7.8)	54.5 (8.2)	55.8 (8.4)	57.5 (8.0)	57.9 (7.9)
Age in 5-y groups, n (%)
40-	1993 (16.1)	1118 (12.6)	2416 (8.5)	1084 (6.9)	1825 (15.7)	938 (13.4)	2018 (8.7)	1001 (7.4)
45-	2250 (18.2)	1402 (15.8)	3401 (11.9)	1705 (10.8)	1898 (16.3)	1001 (14.3)	2599 (11.2)	1504 (11.2)
50-	2220 (18.0)	1514 (17.0)	4419 (15.5)	2205 (14.0)	1956 (16.8)	1003 (14.3)	3153 (13.6)	1857 (13.8)
55-	2251 (18.2)	1611 (18.1)	5480 (19.2)	2926 (18.6)	2102 (18.0)	1217 (17.4)	4115 (17.7)	2289 (17.0)
60-	2247 (18.2)	1968 (22.1)	7750 (27.2)	4098 (26.0)	2291 (19.7)	1593 (22.8)	6247 (26.9)	3394 (25.2)
65-	1406 (11.4)	1287 (14.5)	5060 (17.7)	3749 (23.8)	1584 (13.6)	1250 (17.9)	5131 (22.1)	3407 (25.3)
Ethnic background, n (%)
White	11698 (94.9)	8333 (94.0)	27407 (96.3)	14591 (92.9)	11203 (96.6)	6655 (95.5)	22307 (96.2)	12176 (90.8)
Mixed	100 (0.8)	67 (0.8)	144 (0.5)	106 (0.7)	62 (0.5)	42 (0.6)	77 (0.3)	73 (0.5)
Asian	150 (1.2)	122 (1.4)	373 (1.3)	410 (2.6)	136 (1.2)	119 (1.7)	455 (2.0)	539 (4.0)
Black	210 (1.7)	186 (2.1)	271 (1.0)	385 (2.5)	91 (0.8)	82 (1.2)	177 (0.8)	391 (2.9)
Chinese	42 (0.3)	63 (0.7)	77 (0.3)	37 (0.2)	34 (0.3)	24 (0.3)	38 (0.2)	30 (0.2)
Others	128 (1.0)	98 (1.1)	195 (0.7)	183 (1.2)	77 (0.7)	44 (0.6)	129 (0.6)	195 (1.5)
Qualifications, n (%)
None of the above	1074 (8.7)	1418 (16.1)	4849 (17.2)	3594 (23.1)	1603 (13.9)	1188 (17.1)	3829 (16.7)	2782 (21.0)
O level or CSEs or other	4200 (34.2)	3562 (40.5)	11678 (41.4)	6158 (39.5)	4157 (36.0)	2878 (41.5)	8960 (39.0)	4836 (36.4)
A level	1615 (13.1)	1031 (11.7)	3352 (11.9)	1625 (10.4)	1441 (12.5)	715 (10.3)	2367 (10.3)	1199 (9.0)
College/ university	5394 (43.9)	2784 (31.7)	8356 (29.6)	4198 (27.0)	4355 (37.7)	2148 (31.0)	7840 (34.1)	4461 (33.6)
Townsend deprivation index at recruitment, mean (sd)	-0.8 (3.2)	-1.1 (3.1)	-1.8 (2.8)	-1.1 (3.2)	-0.4 (3.4)	-1.3 (3.1)	-1.9 (2.8)	-1.1 (3.2)
Comparative body size at age 10, n (%)
Average	6145 (50.6)	4275 (48.7)	14474 (51.4)	7843 (50.6)	5715 (50.5)	3533 (51.7)	11764 (51.5)	6734 (51.2)
Thinner	3523 (29.0)	2881 (32.9)	8867 (31.5)	5129 (33.1)	3895 (34.4)	2324 (34.0)	8099 (35.4)	4712 (35.8)
Plumper	2484 (20.4)	1614 (18.4)	4811 (17.1)	2517 (16.3)	1711 (15.1)	977 (14.3)	2996 (13.1)	1714 (13.0)
Body mass index (BMI), mean (sd)	26.7 (5.5)	27.1 (5.3)	26.9 (4.9)	27.6 (5.2)	27.5 (4.7)	27.9 (4.3)	27.8 (4.0)	28.1 (4.2)
Alcohol intake frequency., n (%)
Daily or almost daily	2301 (18.6)	1336 (15.0)	4593 (16.1)	2282 (14.5)	2830 (24.3)	1757 (25.1)	6142 (26.4)	3369 (25.1)
Three or four times a week	2591 (21.0)	1818 (20.4)	6348 (22.3)	2950 (18.7)	2930 (25.2)	1794 (25.7)	6514 (28.0)	3302 (24.6)
Once or twice a week	3060 (24.8)	2290 (25.8)	7689 (27.0)	3823 (24.3)	2964 (25.5)	1806 (25.8)	6115 (26.3)	3366 (25.0)
One to three times a month	1660 (13.4)	1259 (14.2)	3698 (13.0)	2031 (12.9)	1109 (9.5)	689 (9.9)	1979 (8.5)	1191 (8.9)
Special occasions only	1673 (13.5)	1351 (15.2)	3867 (13.6)	2728 (17.3)	966 (8.3)	541 (7.7)	1398 (6.0)	1088 (8.1)
Never	1068 (8.6)	838 (9.4)	2315 (8.1)	1939 (12.3)	838 (7.2)	405 (5.8)	1100 (4.7)	1127 (8.4)
Smoking status, n (%)
Never	7578 (61.4)	4916 (55.5)	17293 (60.9)	9080 (57.9)	6282 (54.1)	3258 (46.7)	11423 (49.3)	6137 (45.8)
Previous	3582 (29.0)	2960 (33.4)	8975 (31.6)	5084 (32.4)	3795 (32.7)	2727 (39.1)	9379 (40.5)	5412 (40.4)
Current	1173 (9.5)	985 (11.1)	2147 (7.6)	1523 (9.7)	1545 (13.3)	991 (14.2)	2374 (10.2)	1847 (13.8)
Statin use - Nurses int., n (%)
No Statins	11227 (90.8)	7940 (89.2)	25400 (89.0)	13602 (86.3)	9491 (81.4)	5655 (80.8)	18382 (79.0)	10356 (77.0)
Statins	1140 (9.2)	960 (10.8)	3126 (11.0)	2165 (13.7)	2165 (18.6)	1347 (19.2)	4881 (21.0)	3096 (23.0)

### Sheet: ST3
Columns by: menopausal categories	Pre	<49	49-50	51-53	>53	Surgical	Other	Total
n (%)	15418 (24.5)	11685 (18.6)	7971 (12.7)	9689 (15.4)	7903 (12.5)	7564 (12.0)	2758 (4.4)	62988 (100.0)
Age when attended assessment centre, mean (sd)	46.3 (4.3)	59.1 (6.5)	59.9 (5.4)	59.9 (4.8)	61.9 (3.9)	58.6 (6.7)	50.8 (4.9)	56.1 (8.0)
Age in 5-y groups, n (%)
40-	5943 (38.5)	164 (1.4)	0 (0.0)	0 (0.0)	0 (0.0)	225 (3.0)	252 (9.1)	6584 (10.5)
45-	6200 (40.2)	979 (8.4)	68 (0.9)	0 (0.0)	0 (0.0)	645 (8.5)	818 (29.7)	8710 (13.8)
50-	2824 (18.3)	1823 (15.6)	1576 (19.8)	1564 (16.1)	88 (1.1)	1168 (15.4)	1184 (42.9)	10227 (16.2)
55-	280 (1.8)	2461 (21.1)	1910 (24.0)	3010 (31.1)	2186 (27.7)	1658 (21.9)	362 (13.1)	11867 (18.8)
60-	61 (0.4)	3491 (29.9)	2579 (32.4)	3131 (32.3)	3399 (43.0)	2260 (29.9)	98 (3.6)	15019 (23.8)
65-	110 (0.7)	2767 (23.7)	1838 (23.1)	1984 (20.5)	2230 (28.2)	1608 (21.3)	44 (1.6)	10581 (16.8)
Ethnic background, n (%)
White	14123 (91.9)	11021 (94.6)	7606 (95.6)	9374 (97.0)	7640 (97.0)	7278 (96.4)	2558 (93.1)	59600 (94.9)
Mixed	176 (1.1)	68 (0.6)	45 (0.6)	28 (0.3)	28 (0.4)	31 (0.4)	29 (1.1)	405 (0.6)
Asian	358 (2.3)	239 (2.1)	134 (1.7)	111 (1.1)	64 (0.8)	58 (0.8)	52 (1.9)	1016 (1.6)
Black	416 (2.7)	199 (1.7)	71 (0.9)	66 (0.7)	70 (0.9)	118 (1.6)	72 (2.6)	1012 (1.6)
Chinese	84 (0.5)	29 (0.2)	20 (0.3)	26 (0.3)	21 (0.3)	12 (0.2)	12 (0.4)	204 (0.3)
Others	215 (1.4)	97 (0.8)	77 (1.0)	60 (0.6)	55 (0.7)	49 (0.6)	26 (0.9)	579 (0.9)
Qualifications, n (%)
None of the above	734 (4.8)	2671 (23.1)	1671 (21.2)	1681 (17.5)	1612 (20.6)	1706 (22.9)	215 (7.9)	10290 (16.5)
O level or CSEs or other	5906 (38.6)	4705 (40.7)	3046 (38.6)	3606 (37.5)	2972 (38.0)	3317 (44.5)	1119 (41.0)	24671 (39.5)
A level	2289 (14.9)	1147 (9.9)	809 (10.3)	1145 (11.9)	766 (9.8)	810 (10.9)	397 (14.5)	7363 (11.8)
College/ university	6388 (41.7)	3042 (26.3)	2355 (29.9)	3185 (33.1)	2473 (31.6)	1622 (21.8)	998 (36.6)	20063 (32.2)
Townsend deprivation index at recruitment, mean (sd)	-1.1 (3.1)	-1.2 (3.2)	-1.5 (3.0)	-1.7 (2.9)	-1.7 (2.8)	-1.4 (3.0)	-1.1 (3.1)	-1.4 (3.0)
Comparative body size at age 10, n (%)
Average	7546 (49.5)	5644 (49.1)	3992 (50.8)	5136 (53.6)	4094 (52.5)	3742 (50.3)	1293 (47.6)	31447 (50.6)
Thinner	4803 (31.5)	3891 (33.8)	2532 (32.2)	2865 (29.9)	2353 (30.2)	2319 (31.2)	872 (32.1)	19635 (31.6)
Plumper	2890 (19.0)	1962 (17.1)	1330 (16.9)	1576 (16.5)	1346 (17.3)	1374 (18.5)	549 (20.2)	11027 (17.8)
Body mass index (BMI), mean (sd)	26.4 (5.3)	27.2 (5.1)	26.8 (5.0)	26.9 (4.9)	27.4 (4.9)	28.2 (5.3)	27.5 (5.9)	27.1 (5.2)
Alcohol intake frequency., n (%)
Daily or almost daily	2114 (13.7)	1834 (15.7)	1426 (17.9)	1735 (17.9)	1439 (18.2)	1030 (13.6)	419 (15.2)	9997 (15.9)
Three or four times a week	3538 (23.0)	2208 (18.9)	1599 (20.1)	2181 (22.5)	1708 (21.6)	1374 (18.2)	630 (22.9)	13238 (21.0)
Once or twice a week	4347 (28.2)	2811 (24.1)	2000 (25.1)	2459 (25.4)	2009 (25.4)	1926 (25.5)	709 (25.8)	16261 (25.8)
One to three times a month	2277 (14.8)	1522 (13.0)	980 (12.3)	1144 (11.8)	981 (12.4)	1016 (13.4)	407 (14.8)	8327 (13.2)
Special occasions only	1962 (12.7)	1954 (16.7)	1176 (14.8)	1336 (13.8)	1076 (13.6)	1344 (17.8)	384 (13.9)	9232 (14.7)
Never	1168 (7.6)	1345 (11.5)	783 (9.8)	832 (8.6)	687 (8.7)	869 (11.5)	204 (7.4)	5888 (9.4)
Smoking status, n (%)
Never	9875 (64.2)	6291 (54.1)	4585 (57.8)	5824 (60.3)	4753 (60.4)	4344 (57.7)	1681 (61.2)	37353 (59.5)
Previous	3942 (25.6)	4044 (34.8)	2661 (33.6)	3207 (33.2)	2683 (34.1)	2456 (32.6)	739 (26.9)	19732 (31.5)
Current	1561 (10.2)	1298 (11.2)	680 (8.6)	633 (6.6)	429 (5.5)	729 (9.7)	325 (11.8)	5655 (9.0)
Age when periods started (menarche), mean (sd)	13.0 (1.6)	13.0 (1.7)	13.0 (1.6)	12.9 (1.5)	13.0 (1.6)	12.8 (1.7)	12.9 (1.6)	13.0 (1.6)
Number of live births, n (%)
0	4023 (26.1)	2222 (19.0)	1355 (17.0)	1576 (16.3)	1019 (12.9)	1069 (14.1)	632 (22.9)	11896 (18.9)
1	2427 (15.8)	1648 (14.1)	1015 (12.7)	1212 (12.5)	962 (12.2)	898 (11.9)	416 (15.1)	8578 (13.6)
2	5975 (38.8)	4950 (42.4)	3651 (45.8)	4462 (46.1)	3717 (47.0)	3445 (45.6)	1185 (43.0)	27385 (43.5)
3+	2983 (19.4)	2856 (24.5)	1944 (24.4)	2435 (25.1)	2203 (27.9)	2150 (28.4)	523 (19.0)	15094 (24.0)
Statin use - Nurses int., n (%)
No Statins	15019 (97.4)	9916 (84.9)	6925 (86.9)	8493 (87.7)	6720 (85.0)	6343 (83.9)	2608 (94.6)	56024 (88.9)
Statins	399 (2.6)	1769 (15.1)	1046 (13.1)	1196 (12.3)	1183 (15.0)	1221 (16.1)	150 (5.4)	6964 (11.1)
Ever used hormone-replacement therapy (HRT), n (%)
No	14759 (96.1)	5373 (46.1)	4588 (57.7)	5923 (61.2)	4298 (54.5)	2352 (31.2)	2158 (79.1)	39451 (62.8)
Yes	595 (3.9)	6281 (53.9)	3362 (42.3)	3753 (38.8)	3584 (45.5)	5191 (68.8)	570 (20.9)	23336 (37.2)
Number of years on HRT, n (%)
Never	14759 (96.5)	5373 (48.8)	4588 (60.3)	5923 (63.6)	4298 (57.4)	2352 (33.8)	2158 (80.7)	39451 (65.4)
0-2	330 (2.2)	1520 (13.8)	980 (12.9)	1248 (13.4)	957 (12.8)	953 (13.7)	203 (7.6)	6191 (10.3)
3-6	96 (0.6)	1238 (11.2)	880 (11.6)	1078 (11.6)	1010 (13.5)	880 (12.7)	129 (4.8)	5311 (8.8)
7-10	55 (0.4)	1372 (12.5)	732 (9.6)	723 (7.8)	772 (10.3)	1109 (16.0)	94 (3.5)	4857 (8.0)
>10	57 (0.4)	1510 (13.7)	430 (5.7)	347 (3.7)	446 (6.0)	1655 (23.8)	90 (3.4)	4535 (7.5)

### Sheet: ST4
Variable	n	N missing	% missing	Mean	SD	p0	p25	p50	p75	p100
Acetate	65460	239	0.00365108	0.016147	0.0228723	0	0.010922	0.0143065	0.01826	1.4486
Acetoacetate	65485	214	0.00326792	0.0127132	0.0122833	0	0.005762	0.0093359	0.015454	0.42611
Acetone	65485	214	0.00326792	0.0139769	0.00549299	0.0037321	0.010919	0.012637	0.015379	0.3472
Ala	65484	215	0.00328324	0.289318	0.075399	0.098978	0.23464	0.28094	0.33507	1.2726
Albumin	65475	224	0.00342115	38.7837	3.31785	19.167	36.742	38.753	40.758	72.014
ApoA1	65487	212	0.00323728	1.52482	0.236583	0.5901	1.361	1.5056	1.6667	3.3998
ApoB	65487	212	0.00323728	0.850326	0.201009	0.27949	0.706485	0.83145	0.97188	2.5317
ApoB_by_ApoA1	65487	212	0.00323728	0.570642	0.16126	0.12291	0.45422	0.55055	0.66556	2.4483
bOHbutyrate	64831	868	0.0133887	0.0586557	0.0613559	0	0.0257405	0.03994	0.0688935	1.8348
Cholines	65437	262	0.00400385	2.6551	0.397638	1.2483	2.3859	2.6344	2.9003	5.9367
Citrate	65479	220	0.00335986	0.0637076	0.0125186	0.014911	0.05522	0.062752	0.071028	0.57205
Clinical_LDL_C	65487	212	0.00323728	2.58432	0.721734	0	2.0788	2.5338	3.03565	8.3208
Creatinine	61916	3783	0.0610989	0.0598636	0.0119905	0.020353	0.053147	0.058863	0.065235	0.87066
DHA	65437	262	0.00400385	0.250883	0.0824626	0.017333	0.19439	0.23893	0.29363	0.98302
DHA_pct	65437	262	0.00400385	2.12061	0.653547	0.082651	1.68	2.0465	2.4719	8.2833
Gln	65322	377	0.00577141	0.525895	0.0785007	0.16514	0.4747	0.52437	0.574987	1.3481
Glucose	65361	338	0.00517128	3.57608	1.01269	0.29022	3.0467	3.4732	3.9316	26.26
Gly	65433	266	0.00406523	0.182163	0.0712081	0	0.13331	0.16908	0.22072	0.76959
GlycA	65487	212	0.00323728	0.793285	0.118109	0.36765	0.710445	0.78415	0.86535	1.6574
HDL_C	65487	212	0.00323728	1.43017	0.321002	0.19453	1.1968	1.3942	1.6263	3.6122
HDL_CE	65487	212	0.00323728	1.11126	0.250617	0.10349	0.929235	1.0852	1.2662	2.7727
HDL_FC	65487	212	0.00323728	0.31891	0.0726692	0.091037	0.266995	0.30968	0.36121	0.83949
HDL_L	65487	212	0.00323728	3.22914	0.627374	0.96157	2.7866	3.1648	3.6068	7.7406
HDL_P	65487	212	0.00323728	0.0157334	0.00235602	0.0053958	0.014145	0.015581	0.0171325	0.036731
HDL_PL	65487	212	0.00323728	1.65599	0.310616	0.51624	1.4382	1.6265	1.8425	3.9169
HDL_size	65487	212	0.00323728	9.72691	0.202112	9.0397	9.5744	9.7039	9.8571	10.735
HDL_TG	65487	212	0.00323728	0.142978	0.04741	0.022309	0.10983	0.13659	0.168565	0.60397
His	65376	323	0.00494065	0.0633537	0.0104863	0.021156	0.056829	0.062935	0.06938	0.46746
IDL_C	65487	212	0.00323728	0.882707	0.209142	0.20177	0.737745	0.87367	1.0158	2.5311
IDL_C_pct	65487	212	0.00323728	68.2744	2.63665	49.957	66.865	68.727	70.173	74.615
IDL_CE	65487	212	0.00323728	0.650811	0.155472	0.14439	0.543235	0.64433	0.749405	1.8741
IDL_CE_pct	65487	212	0.00323728	50.3228	2.23813	35.244	49.065	50.591	51.867	56.715
IDL_FC	65487	212	0.00323728	0.231896	0.0549703	0.057387	0.19358	0.22885	0.26686	0.65703
IDL_FC_pct	65487	212	0.00323728	17.9517	0.964209	9.1582	17.379	17.998	18.597	21.443
IDL_L	65487	212	0.00323728	1.28815	0.283651	0.35519	1.09	1.2732	1.4667	3.6735
IDL_P	65487	212	0.00323728	0.000318955	7.69771e-05	8.9988e-05	0.00026331	0.00031236	0.000367525	0.00090206
IDL_PL	65487	212	0.00323728	0.305887	0.0650844	0.09238	0.26051	0.30196	0.34601	0.86946
IDL_PL_pct	65487	212	0.00323728	23.8083	0.895503	13.999	23.1975	23.822	24.425	27.924
IDL_TG	65487	212	0.00323728	0.0995603	0.0259254	0.02867	0.0818035	0.095303	0.11266	0.38664
IDL_TG_pct	65487	212	0.00323728	7.91729	2.09219	2.8709	6.50725	7.5212	8.85605	28.452
Ile	65485	214	0.00326792	0.0466624	0.0170048	0.00096926	0.035507	0.043234	0.053851	0.21432
L_HDL_C	65487	212	0.00323728	0.36074	0.171195	1.2446e-06	0.230805	0.33146	0.46299	1.5601
L_HDL_C_pct	65487	212	0.00323728	45.4476	4.29369	0.0014819	43.5655	46.422	48.4915	57.585
L_HDL_CE	65487	212	0.00323728	0.278706	0.13312	2.66e-07	0.17744	0.25617	0.35879	1.2039
L_HDL_CE_pct	65487	212	0.00323728	35.0795	3.76493	0.00021899	33.45	35.98	37.759	45.974
L_HDL_FC	65487	212	0.00323728	0.0820341	0.0383868	5.8025e-07	0.0533575	0.075199	0.10426	0.35622
L_HDL_FC_pct	65487	212	0.00323728	10.3681	0.845418	0.001263	10.025	10.511	10.896	16.273
L_HDL_L	65487	212	0.00323728	0.77577	0.327876	0.030292	0.52796	0.72129	0.96989	3.1243
L_HDL_P	65487	212	0.00323728	0.00169935	0.000780721	2.137e-06	0.0011067	0.0015689	0.00216035	0.0072956
L_HDL_PL	65487	212	0.00323728	0.382509	0.15321	5.1866e-07	0.26738	0.35932	0.47419	1.4826
L_HDL_PL_pct	65487	212	0.00323728	49.7968	2.4482	0.0010544	48.1325	49.339	50.96	78.605
L_HDL_TG	65487	212	0.00323728	0.0325201	0.0124228	0.00037665	0.023867	0.030807	0.039171	0.17153
L_HDL_TG_pct	65487	212	0.00323728	4.7556	2.549	0.058754	3.0946	4.1546	5.77735	99.99
L_LDL_C	65487	212	0.00323728	1.15033	0.277875	0	0.957715	1.1297	1.32085	3.4911
L_LDL_C_pct	65487	212	0.00323728	71.3239	1.55886	0	70.524	71.455	72.293	76.081
L_LDL_CE	65487	212	0.00323728	0.845575	0.204613	0	0.703225	0.82908	0.97049	2.5948
L_LDL_CE_pct	65487	212	0.00323728	52.4298	1.17866	0	51.718	52.511	53.236	56.039
L_LDL_FC	65487	212	0.00323728	0.30476	0.0753006	1.099e-11	0.25276	0.30016	0.351635	0.89895
L_LDL_FC_pct	65487	212	0.00323728	18.8941	1.1878	3.3681e-09	18.257	19.064	19.738	22.535
L_LDL_L	65487	212	0.00323728	1.60881	0.371818	0.21559	1.3506	1.5799	1.83655	4.777
L_LDL_P	65487	212	0.00323728	0.000737965	0.000174932	0.00022054	0.0006141	0.00071958	0.000842655	0.0022315
L_LDL_PL	65487	212	0.00323728	0.362531	0.0815761	0.0904	0.30545	0.357	0.41334	1.0162
L_LDL_PL_pct	65487	212	0.00323728	22.5763	0.772275	18.593	22.049	22.562	23.101	41.931
L_LDL_TG	65487	212	0.00323728	0.0959453	0.0249448	0.030148	0.078945	0.091474	0.10809	0.3721
L_LDL_TG_pct	65487	212	0.00323728	6.09981	1.52824	2.4433	5.1168	5.8424	6.7615	64.335
L_VLDL_C	65487	212	0.00323728	0.0895276	0.0472755	0.0014843	0.0543575	0.082784	0.117535	0.52082
L_VLDL_C_pct	65478	221	0.00337518	31.1024	4.45919	5.0628	28.349	31.065	33.821	99.688
L_VLDL_CE	65487	212	0.00323728	0.0482144	0.0237595	0.00039352	0.030647	0.045386	0.062644	0.26607
L_VLDL_CE_pct	65478	221	0.00337518	17.2293	3.4669	1.3412	14.939	17.137	19.422	66.519
L_VLDL_FC	65487	212	0.00323728	0.0413132	0.0240212	0.00097011	0.023407	0.037108	0.055059	0.27582
L_VLDL_FC_pct	65478	221	0.00337518	13.8731	1.54798	2.9064	13.2523	14.03	14.738	36.813
L_VLDL_L	65487	212	0.00323728	0.293387	0.167478	0.0033977	0.168365	0.26062	0.38616	1.9815
L_VLDL_P	65487	212	0.00323728	9.09638e-06	5.25867e-06	9.3823e-08	5.1768e-06	8.0297e-06	1.1984e-05	6.2738e-05
L_VLDL_PL	65487	212	0.00323728	0.0579762	0.0378514	5.5009e-08	0.0297425	0.051136	0.0793745	0.43658
L_VLDL_PL_pct	65478	221	0.00337518	18.4064	4.00935	0.00016046	17.445	19.4925	20.726	37.79
L_VLDL_TG	65487	212	0.00323728	0.145883	0.0851807	6.1515e-08	0.0831165	0.1259	0.18959	1.0241
L_VLDL_TG_pct	65478	221	0.00337518	50.4912	6.66837	6.1735e-05	46.744	49.888	53.234	94.912
LA	65437	262	0.00400385	3.51392	0.676521	1.2115	3.0514	3.4633	3.916	8.2412
LA_pct	65437	262	0.00400385	29.474	3.20876	14.669	27.468	29.645	31.631	45.878
Lactate	65316	383	0.0058638	3.69471	1.10111	0.72216	2.92128	3.57315	4.32123	17.869
LDL_C	65487	212	0.00323728	1.74849	0.431104	7.5304e-11	1.4482	1.7159	2.0128	5.3115
LDL_CE	65487	212	0.00323728	1.27479	0.317622	1.8417e-11	1.053	1.2496	1.4684	3.9062
LDL_FC	65487	212	0.00323728	0.473702	0.117802	5.6887e-11	0.39257	0.46646	0.547065	1.4105
LDL_L	65487	212	0.00323728	2.49912	0.591345	0.48001	2.0868	2.4525	2.8615	7.4641
LDL_P	65487	212	0.00323728	0.00119689	0.000281736	0.00034551	0.00099736	0.0011704	0.0013655	0.0035725
LDL_PL	65487	212	0.00323728	0.608657	0.139152	0.17836	0.5109	0.59829	0.694955	1.7481
LDL_size	65487	212	0.00323728	23.9357	0.0811583	23.389	23.886	23.944	23.994	24.198
LDL_TG	65487	212	0.00323728	0.141965	0.0393572	0.044193	0.11525	0.1345	0.1603	0.5766
Leu	65484	215	0.00328324	0.0934291	0.0261394	0.025656	0.0763087	0.0890905	0.10536	0.37658
M_HDL_C	65487	212	0.00323728	0.530895	0.118885	1.4023e-06	0.44777	0.52248	0.60314	1.4317
M_HDL_C_pct	65487	212	0.00323728	48.187	2.77308	0.00076861	46.536	48.531	50.134	56.386
M_HDL_CE	65487	212	0.00323728	0.43609	0.0954123	5.6872e-07	0.36967	0.42966	0.494405	1.1516
M_HDL_CE_pct	65487	212	0.00323728	39.6336	2.4088	0.00031171	38.279	39.978	41.326	46.27
M_HDL_FC	65487	212	0.00323728	0.0948054	0.0240275	8.3361e-07	0.0780375	0.092744	0.10932	0.28006
M_HDL_FC_pct	65487	212	0.00323728	8.55335	0.631274	0.00045689	8.1405	8.5527	8.9706	11.835
M_HDL_L	65487	212	0.00323728	1.09736	0.217573	0.18245	0.94839	1.0818	1.22645	2.8803
M_HDL_P	65487	212	0.00323728	0.00412866	0.000898793	0.00029486	0.00351	0.0040638	0.0046664	0.011342
M_HDL_PL	65487	212	0.00323728	0.51273	0.0968386	0.097496	0.4471	0.50583	0.569365	1.3177
M_HDL_PL_pct	65487	212	0.00323728	46.8254	1.14912	43.136	46.05	46.667	47.492	55.285
M_HDL_TG	65487	212	0.00323728	0.0537351	0.0192511	0.002963	0.040287	0.051476	0.0644705	0.22353
M_HDL_TG_pct	65487	212	0.00323728	4.98767	1.74853	0.26535	3.73815	4.8095	6.03115	46.562
M_LDL_C	65487	212	0.00323728	0.41945	0.116016	3.1486e-11	0.33805	0.41091	0.49068	1.2993
M_LDL_C_pct	65487	212	0.00323728	68.6317	1.55594	2.7746e-08	67.945	68.908	69.622	72.705
M_LDL_CE	65487	212	0.00323728	0.300049	0.086543	1.0435e-11	0.238995	0.29297	0.35264	0.9376
M_LDL_CE_pct	65487	212	0.00323728	48.9581	2.00511	9.196e-09	47.734	49.105	50.3125	57.177
M_LDL_FC	65487	212	0.00323728	0.119401	0.0315903	2.105e-11	0.0976175	0.11742	0.13891	0.37193
M_LDL_FC_pct	65487	212	0.00323728	19.6735	1.76762	1.855e-08	18.675	19.787	20.834	26.713
M_LDL_L	65487	212	0.00323728	0.609498	0.163151	0.11348	0.494955	0.59656	0.708975	1.8713
M_LDL_P	65487	212	0.00323728	0.000290816	7.59086e-05	7.6907e-05	0.00023664	0.00028432	0.00033718	0.00087018
M_LDL_PL	65487	212	0.00323728	0.158559	0.0415174	0.033693	0.12923	0.15504	0.18397	0.48588
M_LDL_PL_pct	65487	212	0.00323728	26.073	0.848245	21.183	25.509	26.094	26.668	37.102
M_LDL_TG	65487	212	0.00323728	0.0314896	0.00971328	0.0091053	0.024958	0.029545	0.035783	0.14069
M_LDL_TG_pct	65487	212	0.00323728	5.29532	1.43013	2.1969	4.36065	4.9942	5.8933	62.898
M_VLDL_C	65487	212	0.00323728	0.174564	0.0662415	0.0016595	0.12684	0.16826	0.215125	0.68789
M_VLDL_C_pct	65487	212	0.00323728	32.0511	6.1873	2.6878	28.2345	32.63	36.557	65.29
M_VLDL_CE	65487	212	0.00323728	0.0960052	0.0379429	1.1005e-06	0.069088	0.093048	0.11956	0.37587
M_VLDL_CE_pct	65487	212	0.00323728	17.8188	4.6594	0.0004828	14.9065	18.232	21.241	38.974
M_VLDL_FC	65487	212	0.00323728	0.0785584	0.0299543	0.00090059	0.0568635	0.075233	0.0964985	0.31202
M_VLDL_FC_pct	65487	212	0.00323728	14.2323	1.60334	1.7955	13.262	14.385	15.366	26.316
M_VLDL_L	65487	212	0.00323728	0.552052	0.20516	0.050159	0.40266	0.52646	0.672605	2.2086
M_VLDL_P	65487	212	0.00323728	3.38456e-05	1.23852e-05	2.3121e-06	2.4843e-05	3.2367e-05	4.11875e-05	0.00013242
M_VLDL_PL	65487	212	0.00323728	0.126062	0.0481789	5.7098e-06	0.0911015	0.12073	0.15474	0.49668
M_VLDL_PL_pct	65487	212	0.00323728	22.7446	1.69789	0.011383	21.781	22.909	23.897	43.593
M_VLDL_TG	65487	212	0.00323728	0.251426	0.110189	4.7431e-07	0.1699	0.23073	0.312635	1.341
M_VLDL_TG_pct	65487	212	0.00323728	45.2044	7.72671	0.00015781	39.622	44.455	49.87	95.731
MUFA	65437	262	0.00400385	2.78065	0.775256	0.88594	2.2431	2.6506	3.1763	12.472
MUFA_pct	65437	262	0.00400385	22.9133	2.46576	13.451	21.195	22.669	24.401	37.342
non_HDL_C	65487	212	0.00323728	3.34218	0.837017	0.83105	2.75	3.2755	3.85575	10.275
Omega_3	65437	262	0.00400385	0.554184	0.224652	0.026394	0.39653	0.52132	0.67475	2.5791
Omega_3_pct	65437	262	0.00400385	4.59503	1.57769	0.17065	3.5186	4.3954	5.4212	18.069
Omega_6	65437	262	0.00400385	4.57247	0.670998	2.2178	4.1145	4.5248	4.9779	9.4845
Omega_6_by_Omega_3	65437	262	0.00400385	9.51828	4.13432	1.6345	6.946	8.7366	11.108	177.19
Omega_6_pct	65437	262	0.00400385	38.5603	3.27904	18.725	36.711	38.985	40.83	51.22
Phe	65453	246	0.00375842	0.0444279	0.0104605	0.0051803	0.037566	0.043304	0.049945	0.3174
Phosphatidylc	65437	262	0.00400385	2.19137	0.364939	0.89697	1.9448	2.171	2.4155	5.1542
Phosphoglyc	65437	262	0.00400385	2.36505	0.386901	0.98762	2.1028	2.342	2.6009	5.5423
PUFA	65437	262	0.00400385	5.12666	0.793476	2.2796	4.5779	5.0718	5.6065	10.76
PUFA_by_MUFA	65437	262	0.00400385	1.91805	0.332694	0.58715	1.6976	1.9237	2.1392	4.199
PUFA_pct	65437	262	0.00400385	43.1553	3.3758	21.925	41.293	43.584	45.462	56.482
Pyruvate	65324	375	0.00574062	0.0795822	0.0323697	0.0043157	0.0609007	0.0762555	0.0936338	1.6363
Remnant_C	65487	212	0.00323728	1.59369	0.420653	0.35703	1.292	1.5593	1.8535	4.9635
S_HDL_C	65487	212	0.00323728	0.4439	0.0608879	0.13871	0.40311	0.44061	0.480475	0.9646
S_HDL_C_pct	65487	212	0.00323728	38.3602	1.78293	23.317	37.284	38.508	39.589	45.589
S_HDL_CE	65487	212	0.00323728	0.327776	0.0474081	0.069157	0.29634	0.3257	0.3566	0.71259
S_HDL_CE_pct	65487	212	0.00323728	28.3199	1.79587	7.3691	27.286	28.498	29.558	34.416
S_HDL_FC	65487	212	0.00323728	0.116124	0.015909	0.054206	0.10549	0.11506	0.1255	0.25593
S_HDL_FC_pct	65487	212	0.00323728	10.0403	0.559322	7.979	9.6661	9.9708	10.334	16.742
S_HDL_L	65487	212	0.00323728	1.15834	0.158638	0.46448	1.0509	1.1479	1.25285	2.5036
S_HDL_P	65487	212	0.00323728	0.00963855	0.00131027	0.0032263	0.00876305	0.009577	0.01043	0.020677
S_HDL_PL	65487	212	0.00323728	0.664988	0.0930568	0.25873	0.601875	0.65798	0.719415	1.4581
S_HDL_PL_pct	65487	212	0.00323728	57.4006	1.18536	51.885	56.612	57.369	58.151	65.502
S_HDL_TG	65487	212	0.00323728	0.0494556	0.0173604	0.0024257	0.03723	0.047494	0.059284	0.20589
S_HDL_TG_pct	65487	212	0.00323728	4.23923	1.26476	0.19065	3.36115	4.137	4.9879	17.291
S_LDL_C	65487	212	0.00323728	0.178709	0.0435789	4.516e-11	0.14796	0.1754	0.20531	0.52098
S_LDL_C_pct	65487	212	0.00323728	63.41	1.89257	6.1069e-08	62.397	63.648	64.703	71.128
S_LDL_CE	65487	212	0.00323728	0.129168	0.032617	2.0313e-11	0.10603	0.12626	0.14872	0.37383
S_LDL_CE_pct	65487	212	0.00323728	45.7792	2.1571	2.7469e-08	44.386	45.817	47.203	63.805
S_LDL_FC	65487	212	0.00323728	0.0495409	0.0122204	2.4847e-11	0.0413295	0.049074	0.057283	0.14715
S_LDL_FC_pct	65487	212	0.00323728	17.6308	1.81503	3.36e-08	16.777	17.962	18.88	21.965
S_LDL_L	65487	212	0.00323728	0.280807	0.0640712	0.070897	0.23584	0.27526	0.319335	0.81583
S_LDL_P	65487	212	0.00323728	0.000168107	3.75413e-05	4.749e-05	0.00014129	0.00016444	0.00019061	0.00047086
S_LDL_PL	65487	212	0.00323728	0.0875672	0.0182996	0.017116	0.074983	0.086212	0.0986955	0.25655
S_LDL_PL_pct	65487	212	0.00323728	31.3617	1.82566	15.882	30.149	31.29	32.507	55.756
S_LDL_TG	65487	212	0.00323728	0.0145306	0.00525286	0.0045406	0.0109295	0.013331	0.0168065	0.083936
S_LDL_TG_pct	65487	212	0.00323728	5.22832	1.62123	1.9048	4.146	4.8857	5.90495	44.244
S_VLDL_C	65487	212	0.00323728	0.154458	0.0531013	0.014021	0.11604	0.14874	0.186285	0.56817
S_VLDL_C_pct	65487	212	0.00323728	38.9276	4.45205	15.255	36.1115	39.223	42.019	56.929
S_VLDL_CE	65487	212	0.00323728	0.096059	0.0343742	0.0041189	0.0710675	0.092373	0.11675	0.37309
S_VLDL_CE_pct	65487	212	0.00323728	24.0634	2.70115	4.9607	22.388	24.262	25.934	33.807
S_VLDL_FC	65487	212	0.00323728	0.0583991	0.0191149	0.0061342	0.0446705	0.05639	0.0698345	0.2095
S_VLDL_FC_pct	65487	212	0.00323728	14.8642	2.12745	4.965	13.522	14.894	16.255	24.71
S_VLDL_L	65487	212	0.00323728	0.397287	0.132364	0.068655	0.301255	0.38151	0.47521	1.526
S_VLDL_P	65487	212	0.00323728	3.77085e-05	1.29384e-05	7.1796e-06	2.8281e-05	3.5966e-05	4.5181e-05	0.0001517
S_VLDL_PL	65487	212	0.00323728	0.0953448	0.030661	0.013049	0.073233	0.092223	0.113555	0.34007
S_VLDL_PL_pct	65487	212	0.00323728	24.1474	1.99442	13.352	22.871	24.153	25.474	33.1
S_VLDL_TG	65487	212	0.00323728	0.147484	0.0585837	0.031994	0.10449	0.13829	0.17993	0.75095
S_VLDL_TG_pct	65487	212	0.00323728	36.925	6.31447	10.234	32.596	36.627	40.947	70.519
SFA	65437	262	0.00400385	4.08416	0.908211	1.6378	3.4641	3.9578	4.5586	13.605
SFA_pct	65437	262	0.00400385	33.9314	1.77502	24.422	32.793	33.846	34.987	44.982
Sphingomyelins	65437	262	0.00400385	0.464899	0.0690906	0.19768	0.41788	0.4611	0.50766	1.0081
TG_by_PG	65437	262	0.00400385	0.50568	0.19661	0.11622	0.35539	0.46734	0.62131	1.9
Total_BCAA	65471	228	0.00348246	0.334352	0.0805726	0.10802	0.280065	0.32089	0.37277	1.0803
Total_C	65487	212	0.00323728	4.77235	0.91498	1.3896	4.14235	4.728	5.3439	12.181
Total_CE	65487	212	0.00323728	3.47197	0.655893	0.95249	3.0235	3.4429	3.8827	8.6639
Total_FA	65437	262	0.00400385	11.9915	2.32368	4.9568	10.383	11.725	13.295	33.4
Total_FC	65487	212	0.00323728	1.30038	0.264755	0.42622	1.1165	1.284	1.46475	3.5344
Total_L	65487	212	0.00323728	8.99493	1.62016	3.4929	7.87565	8.8811	9.96625	21.67
Total_P	65487	212	0.00323728	0.0173909	0.00244519	0.006817	0.015752	0.017258	0.018857	0.03967
Total_PL	65487	212	0.00323728	3.02113	0.457128	1.4006	2.7117	2.9986	3.30565	6.591
Total_TG	65487	212	0.00323728	1.20144	0.539263	0.28284	0.80825	1.0797	1.4717	7.2823
Tyr	65386	313	0.00478696	0.061159	0.0143146	0.0055112	0.051279	0.059304	0.068994	0.16941
Unsaturation	65437	262	0.00400385	1.38005	0.0756093	0.99712	1.3324	1.3793	1.4263	1.8644
Val	65472	227	0.00346713	0.194257	0.0406963	0.07343	0.166178	0.188625	0.21601	0.50882
VLDL_C	65487	212	0.00323728	0.710978	0.253262	0.08855	0.524765	0.68211	0.86239	2.8509
VLDL_CE	65487	212	0.00323728	0.430039	0.147774	0.054103	0.32194	0.41421	0.51974	1.6215
VLDL_FC	65487	212	0.00323728	0.28094	0.108319	0.032431	0.201425	0.26633	0.343795	1.2312
VLDL_L	65487	212	0.00323728	1.97851	0.83817	0.32186	1.3592	1.8312	2.4446	10.444
VLDL_P	65487	212	0.00323728	0.000141711	4.50437e-05	3.0194e-05	0.000108855	0.00013603	0.000167955	0.00051254
VLDL_PL	65487	212	0.00323728	0.450595	0.180633	0.05573	0.31747	0.42434	0.55385	2.1611
VLDL_size	65487	212	0.00323728	38.2238	1.17661	33.887	37.381	38.162	39.036	43.364
VLDL_TG	65487	212	0.00323728	0.816941	0.447639	0.12805	0.4848	0.71023	1.0437	5.8655
XL_HDL_C	65487	212	0.00323728	0.0946342	0.0367116	1.2774e-05	0.068837	0.087557	0.11417	0.37237
XL_HDL_C_pct	65479	220	0.00335986	48.7057	3.59317	0.95812	46.4355	48.129	50.344	96.206
XL_HDL_CE	65487	212	0.00323728	0.0686879	0.0291839	6.5682e-09	0.0478705	0.063032	0.084574	0.28024
XL_HDL_CE_pct	65479	220	0.00335986	34.776	2.58419	0.0061632	33.6065	34.836	36.052	74.494
XL_HDL_FC	65487	212	0.00323728	0.0259463	0.00778883	1.1205e-05	0.020784	0.024665	0.029881	0.092132
XL_HDL_FC_pct	65479	220	0.00335986	13.9297	2.60487	0.62125	12.11	13.442	15.2355	69.784
XL_HDL_L	65487	212	0.00323728	0.197667	0.0839683	0.0046623	0.138065	0.18068	0.24199	0.82409
XL_HDL_P	65487	212	0.00323728	0.000266798	0.000100519	4.4952e-07	0.00019619	0.00024717	0.0003186	0.0010274
XL_HDL_PL	65487	212	0.00323728	0.0957661	0.0469001	3.8424e-08	0.0622455	0.086245	0.12069	0.43495
XL_HDL_PL_pct	65479	220	0.00335986	47.0026	4.76617	0.00033735	44.992	47.986	50.215	55.713
XL_HDL_TG	65487	212	0.00323728	0.0072669	0.00264138	0.000519	0.00544555	0.0068818	0.0086119	0.041126
XL_HDL_TG_pct	65479	220	0.00335986	4.29171	2.76699	0.55316	2.6342	3.5936	5.1551	99.036
XL_VLDL_C	65487	212	0.00323728	0.048688	0.0281615	0.0005503	0.027773	0.044098	0.0650105	0.32022
XL_VLDL_C_pct	64666	1033	0.0159744	31.1968	8.52445	3.3083	25.576	29.7045	34.971	99.647
XL_VLDL_CE	65487	212	0.00323728	0.0276574	0.0147294	0.00023322	0.016844	0.025718	0.03644	0.16316
XL_VLDL_CE_pct	64666	1033	0.0159744	18.6622	7.01563	1.0846	14.042	17.3775	21.6827	90.025
XL_VLDL_FC	65487	212	0.00323728	0.0210305	0.0138026	3.4841e-05	0.010734	0.018214	0.0286245	0.16686
XL_VLDL_FC_pct	64666	1033	0.0159744	12.5346	1.90004	1.217	11.389	12.2665	13.3358	33.19
XL_VLDL_L	65487	212	0.00323728	0.17563	0.125537	0.00089291	0.082765	0.14689	0.24106	1.5417
XL_VLDL_P	65487	212	0.00323728	3.00087e-06	2.13796e-06	1.9409e-08	1.416e-06	2.5214e-06	4.12765e-06	2.5787e-05
XL_VLDL_PL	65487	212	0.00323728	0.0335762	0.0247121	3.394e-07	0.0151635	0.028206	0.046833	0.29992
XL_VLDL_PL_pct	64666	1033	0.0159744	18.339	3.08435	0.0033504	17.891	18.966	19.859	34.697
XL_VLDL_TG	65487	212	0.00323728	0.0933657	0.0746233	6.6305e-09	0.03863	0.074189	0.129665	0.98569
XL_VLDL_TG_pct	64666	1033	0.0159744	50.4642	8.61683	0.0001836	46.1433	51.482	55.985	96.688
XS_VLDL_C	65487	212	0.00323728	0.195514	0.0499114	0.045183	0.160035	0.19154	0.226425	0.59788
XS_VLDL_C_pct	65487	212	0.00323728	52.6619	4.00776	24.616	50.489	53.168	55.384	68.34
XS_VLDL_CE	65487	212	0.00323728	0.135449	0.0352491	0.02421	0.110565	0.13301	0.15753	0.41067
XS_VLDL_CE_pct	65487	212	0.00323728	36.5036	3.6415	10.846	34.522	36.942	38.978	52.102
XS_VLDL_FC	65487	212	0.00323728	0.0600651	0.015212	0.017172	0.049281	0.058506	0.0690955	0.18935
XS_VLDL_FC_pct	65487	212	0.00323728	16.1583	0.516938	11.964	15.883	16.234	16.515	17.67
XS_VLDL_L	65487	212	0.00323728	0.371175	0.0911166	0.10738	0.3067	0.36176	0.42532	1.1698
XS_VLDL_P	65487	212	0.00323728	5.66573e-05	1.41131e-05	1.715e-05	4.6585e-05	5.514e-05	6.49925e-05	0.0001773
XS_VLDL_PL	65487	212	0.00323728	0.107947	0.0271321	0.029338	0.0889535	0.1049	0.12358	0.37335
XS_VLDL_PL_pct	65487	212	0.00323728	29.0593	0.824513	22.363	28.54	29.022	29.554	33.256
XS_VLDL_TG	65487	212	0.00323728	0.0677141	0.0211808	0.012344	0.0531485	0.064622	0.0786425	0.29334
XS_VLDL_TG_pct	65487	212	0.00323728	18.2788	3.54592	5.8023	15.886	17.857	20.194	43.991
XXL_VLDL_C	65487	212	0.00323728	0.0482275	0.0399441	0.00068953	0.0184485	0.037897	0.0681445	0.53932
XXL_VLDL_C_pct	62754	2945	0.0469293	30.007	12.0338	3.792	23.4902	26.853	32.3147	99.876
XXL_VLDL_CE	65487	212	0.00323728	0.0266542	0.0220992	6.3486e-05	0.009964	0.021223	0.037942	0.2745
XXL_VLDL_CE_pct	62754	2945	0.0469293	16.7134	8.50991	0.27692	12.304	14.686	18.286	95.648
XXL_VLDL_FC	65487	212	0.00323728	0.0215733	0.018054	0.00013488	0.008352	0.01676	0.030252	0.26628
XXL_VLDL_FC_pct	62754	2945	0.0469293	13.2937	4.66517	1.0774	10.812	12.015	14.1828	57.389
XXL_VLDL_L	65487	212	0.00323728	0.188985	0.184454	0.00080212	0.0538545	0.13274	0.268795	3.1699
XXL_VLDL_P	65487	212	0.00323728	1.40235e-06	1.38175e-06	4.8938e-09	3.8929e-07	9.9775e-07	2.017e-06	2.2157e-05
XXL_VLDL_PL	65487	212	0.00323728	0.0296886	0.0291872	1.4844e-07	0.0081917	0.021254	0.0429655	0.45203
XXL_VLDL_PL_pct	62754	2945	0.0469293	14.7735	4.75521	0.00054101	14.217	15.653	16.817	43.879
XXL_VLDL_TG	65487	212	0.00323728	0.111068	0.116902	2.7156e-09	0.027186	0.073538	0.15779	2.1786
XXL_VLDL_TG_pct	62754	2945	0.0469293	55.2195	13.6794	5.9307e-05	51.8335	57.605	61.6638	96.174

### Sheet: ST5
Category	metab_name	outcome	type_analyses	main_analyses	method	b	se	lci	uci	pval	N	Derived
Ketone bodies	Acetate	Acetate	Multivariable regression	Main	Model 2 (main)	0.00680786	0.00245826	0.00198968	0.011626	0.00561785	61985	No
Ketone bodies	Acetate	Acetate	Multivariable regression	Sensitivity	Model 1 (unadjusted)	0.00313398	0.00239225	-0.00155483	0.0078228	0.190182	63399	No
Ketone bodies	Acetate	Acetate	Multivariable regression	Sensitivity	Model 3 (model 2 with additional adjustment of confounders at baseline)	-0.0028289	0.00246532	-0.00766093	0.00200313	0.251189	61569	No
Ketone bodies	Acetoacetate	Acetoacetate	Multivariable regression	Main	Model 2 (main)	-0.0135345	0.00253607	-0.0185052	-0.00856381	9.49314e-08	62010	No
Ketone bodies	Acetoacetate	Acetoacetate	Multivariable regression	Sensitivity	Model 1 (unadjusted)	-0.0153677	0.00248056	-0.0202296	-0.0105058	5.85464e-10	63424	No
Ketone bodies	Acetoacetate	Acetoacetate	Multivariable regression	Sensitivity	Model 3 (model 2 with additional adjustment of confounders at baseline)	-0.00969953	0.00255513	-0.0147076	-0.00469147	0.000147131	61594	No
Ketone bodies	Acetone	Acetone	Multivariable regression	Main	Model 2 (main)	-0.00232382	0.00254847	-0.00731882	0.00267119	0.361852	62010	No
Ketone bodies	Acetone	Acetone	Multivariable regression	Sensitivity	Model 1 (unadjusted)	-0.00405245	0.00248231	-0.00891777	0.000812871	0.102572	63424	No
Ketone bodies	Acetone	Acetone	Multivariable regression	Sensitivity	Model 3 (model 2 with additional adjustment of confounders at baseline)	-0.00908933	0.00255785	-0.0141027	-0.00407594	0.000380422	61594	No
Amino acids	Alanine	Ala	Multivariable regression	Main	Model 2 (main)	-0.0121505	0.00252219	-0.017094	-0.00720703	1.45751e-06	62009	No
Amino acids	Alanine	Ala	Multivariable regression	Sensitivity	Model 1 (unadjusted)	-0.0107385	0.00245036	-0.0155412	-0.00593578	1.17563e-05	63423	No
Amino acids	Alanine	Ala	Multivariable regression	Sensitivity	Model 3 (model 2 with additional adjustment of confounders at baseline)	-0.00281653	0.00253584	-0.00778677	0.00215372	0.266707	61593	No
Fluid balance	Albumin	Albumin	Multivariable regression	Main	Model 2 (main)	0.0107328	0.00249728	0.00583809	0.0156274	1.7278e-05	62001	No
Fluid balance	Albumin	Albumin	Multivariable regression	Sensitivity	Model 1 (unadjusted)	0.0119536	0.00243118	0.00718852	0.0167187	8.81879e-07	63415	No
Fluid balance	Albumin	Albumin	Multivariable regression	Sensitivity	Model 3 (model 2 with additional adjustment of confounders at baseline)	-0.00423166	0.00246303	-0.00905921	0.00059589	0.0857894	61585	No
Apolipoproteins	Apolipoprotein A1	ApoA1	Multivariable regression	Main	Model 2 (main)	0.0167418	0.00229747	0.0122387	0.0212448	3.20607e-13	62012	No
Apolipoproteins	Apolipoprotein A1	ApoA1	Multivariable regression	Sensitivity	Model 1 (unadjusted)	0.015146	0.00224647	0.0107429	0.019549	1.57415e-11	63426	No
Apolipoproteins	Apolipoprotein A1	ApoA1	Multivariable regression	Sensitivity	Model 3 (model 2 with additional adjustment of confounders at baseline)	-6.9754e-05	0.00216382	-0.00431085	0.00417134	0.974284	61596	No
Apolipoproteins	Apolipoprotein B	ApoB	Multivariable regression	Main	Model 2 (main)	-0.00305972	0.00246551	-0.00789213	0.00177268	0.214607	62012	No
Apolipoproteins	Apolipoprotein B	ApoB	Multivariable regression	Sensitivity	Model 1 (unadjusted)	-0.00395591	0.00243205	-0.00872272	0.000810905	0.103832	63426	No
Apolipoproteins	Apolipoprotein B	ApoB	Multivariable regression	Sensitivity	Model 3 (model 2 with additional adjustment of confounders at baseline)	0.00366712	0.002485	-0.00120347	0.00853772	0.140028	61596	No
Apolipoproteins	Ratio of apolipoprotein B to apolipoprotein A1	ApoB_by_ApoA1	Multivariable regression	Main	Model 2 (main)	-0.0121757	0.00248798	-0.0170522	-0.00729928	9.91459e-07	62012	Yes
Apolipoproteins	Ratio of apolipoprotein B to apolipoprotein A1	ApoB_by_ApoA1	Multivariable regression	Sensitivity	Model 1 (unadjusted)	-0.0120058	0.00242932	-0.0167673	-0.00724436	7.7503e-07	63426	Yes
Apolipoproteins	Ratio of apolipoprotein B to apolipoprotein A1	ApoB_by_ApoA1	Multivariable regression	Sensitivity	Model 3 (model 2 with additional adjustment of confounders at baseline)	0.00323178	0.00243109	-0.00153317	0.00799672	0.183737	61596	Yes
Ketone bodies	3-Hydroxybutyrate	bOHbutyrate	Multivariable regression	Main	Model 2 (main)	-0.00401087	0.00269608	-0.00929519	0.00127345	0.136844	61396	No
Ketone bodies	3-Hydroxybutyrate	bOHbutyrate	Multivariable regression	Sensitivity	Model 1 (unadjusted)	-0.00439317	0.00263046	-0.00954888	0.000762539	0.0949021	62792	No
Ketone bodies	3-Hydroxybutyrate	bOHbutyrate	Multivariable regression	Sensitivity	Model 3 (model 2 with additional adjustment of confounders at baseline)	-0.00420331	0.00272256	-0.00953953	0.0011329	0.122622	60986	No
Other lipids	Total cholines	Cholines	Multivariable regression	Main	Model 2 (main)	0.00773141	0.00231682	0.00319046	0.0122724	0.000847114	61966	No
Other lipids	Total cholines	Cholines	Multivariable regression	Sensitivity	Model 1 (unadjusted)	0.00648756	0.00229315	0.00199298	0.0109821	0.00466934	63379	No
Other lipids	Total cholines	Cholines	Multivariable regression	Sensitivity	Model 3 (model 2 with additional adjustment of confounders at baseline)	-6.09075e-06	0.00227773	-0.00447045	0.00445827	0.997866	61550	No
Glycolysis related metabolites	Citrate	Citrate	Multivariable regression	Main	Model 2 (main)	-0.00135848	0.00247626	-0.00621195	0.00349499	0.58328	62007	No
Glycolysis related metabolites	Citrate	Citrate	Multivariable regression	Sensitivity	Model 1 (unadjusted)	-0.000510422	0.00244637	-0.00530531	0.00428447	0.834726	63420	No
Glycolysis related metabolites	Citrate	Citrate	Multivariable regression	Sensitivity	Model 3 (model 2 with additional adjustment of confounders at baseline)	-0.0040568	0.00248461	-0.00892663	0.000813025	0.102521	61591	No
Cholesterol	Clinical LDL cholesterol	Clinical_LDL_C	Multivariable regression	Main	Model 2 (main)	0.00439775	0.00243185	-0.000368681	0.00916419	0.0705498	62012	No
Cholesterol	Clinical LDL cholesterol	Clinical_LDL_C	Multivariable regression	Sensitivity	Model 1 (unadjusted)	0.00356591	0.00238727	-0.00111315	0.00824496	0.135255	63426	No
Cholesterol	Clinical LDL cholesterol	Clinical_LDL_C	Multivariable regression	Sensitivity	Model 3 (model 2 with additional adjustment of confounders at baseline)	0.00592849	0.00245884	0.00110916	0.0107478	0.0159077	61596	No
Fluid balance	Creatinine	Creatinine	Multivariable regression	Main	Model 2 (main)	-0.00407788	0.00220612	-0.00840187	0.000246108	0.0645433	58635	No
Fluid balance	Creatinine	Creatinine	Multivariable regression	Sensitivity	Model 1 (unadjusted)	-0.00323787	0.00216711	-0.00748541	0.00100967	0.135156	59971	No
Fluid balance	Creatinine	Creatinine	Multivariable regression	Sensitivity	Model 3 (model 2 with additional adjustment of confounders at baseline)	0.00849398	0.00219371	0.00419432	0.0127936	0.000108074	58245	No
Fatty acids	Docosahexaenoic acid	DHA	Multivariable regression	Main	Model 2 (main)	-0.000741794	0.00228612	-0.00522259	0.00373901	0.745578	61966	No
Fatty acids	Docosahexaenoic acid	DHA	Multivariable regression	Sensitivity	Model 1 (unadjusted)	-0.00441016	0.00231156	-0.00894081	0.00012049	0.0564119	63379	No
Fatty acids	Docosahexaenoic acid	DHA	Multivariable regression	Sensitivity	Model 3 (model 2 with additional adjustment of confounders at baseline)	-0.0122887	0.00224068	-0.0166804	-0.00789693	4.16617e-08	61550	No
Fatty acids	Ratio of docosahexaenoic acid to total fatty acids	DHA_pct	Multivariable regression	Main	Model 2 (main)	0.00804182	0.00232771	0.00347951	0.0126041	0.000551035	61966	Yes
Fatty acids	Ratio of docosahexaenoic acid to total fatty acids	DHA_pct	Multivariable regression	Sensitivity	Model 1 (unadjusted)	0.00324271	0.00229906	-0.00126344	0.00774887	0.158411	63379	Yes
Fatty acids	Ratio of docosahexaenoic acid to total fatty acids	DHA_pct	Multivariable regression	Sensitivity	Model 3 (model 2 with additional adjustment of confounders at baseline)	-0.0102902	0.00224023	-0.0146811	-0.00589938	4.36981e-06	61550	Yes
Amino acids	Glutamine	Gln	Multivariable regression	Main	Model 2 (main)	0.0185919	0.00246771	0.0137552	0.0234287	4.98489e-14	61857	No
Amino acids	Glutamine	Gln	Multivariable regression	Sensitivity	Model 1 (unadjusted)	0.0180692	0.00241129	0.013343	0.0227953	6.78966e-14	63265	No
Amino acids	Glutamine	Gln	Multivariable regression	Sensitivity	Model 3 (model 2 with additional adjustment of confounders at baseline)	0.0072747	0.00247313	0.00242738	0.012122	0.00326745	61442	No
Glycolysis related metabolites	Glucose	Glucose	Multivariable regression	Main	Model 2 (main)	-0.0118489	0.00240742	-0.0165674	-0.00713032	8.59665e-07	61894	No
Glycolysis related metabolites	Glucose	Glucose	Multivariable regression	Sensitivity	Model 1 (unadjusted)	-0.0104852	0.00236882	-0.0151281	-0.0058423	9.60078e-06	63306	No
Glycolysis related metabolites	Glucose	Glucose	Multivariable regression	Sensitivity	Model 3 (model 2 with additional adjustment of confounders at baseline)	-0.002589	0.00241965	-0.00733151	0.0021535	0.284627	61478	No
Amino acids	Glycine	Gly	Multivariable regression	Main	Model 2 (main)	0.0257834	0.00259349	0.0207002	0.0308667	2.85694e-23	61961	No
Amino acids	Glycine	Gly	Multivariable regression	Sensitivity	Model 1 (unadjusted)	0.0253306	0.00252152	0.0203884	0.0302728	9.99018e-24	63374	No
Amino acids	Glycine	Gly	Multivariable regression	Sensitivity	Model 3 (model 2 with additional adjustment of confounders at baseline)	0.0115839	0.00258443	0.00651845	0.0166494	7.40087e-06	61545	No
Inflammation	Glycoprotein acetyls	GlycA	Multivariable regression	Main	Model 2 (main)	-0.0338115	0.00245283	-0.0386191	-0.029004	3.64979e-43	62012	No
Inflammation	Glycoprotein acetyls	GlycA	Multivariable regression	Sensitivity	Model 1 (unadjusted)	-0.0289992	0.00247257	-0.0338454	-0.024153	9.83553e-32	63426	No
Inflammation	Glycoprotein acetyls	GlycA	Multivariable regression	Sensitivity	Model 3 (model 2 with additional adjustment of confounders at baseline)	-0.00309383	0.00225934	-0.00752215	0.00133448	0.170895	61596	No
Cholesterol	HDL cholesterol	HDL_C	Multivariable regression	Main	Model 2 (main)	0.0258277	0.00225087	0.021416	0.0302394	1.9012e-30	62012	No
Cholesterol	HDL cholesterol	HDL_C	Multivariable regression	Sensitivity	Model 1 (unadjusted)	0.0223979	0.00220374	0.0180786	0.0267173	3.0081e-24	63426	No
Cholesterol	HDL cholesterol	HDL_C	Multivariable regression	Sensitivity	Model 3 (model 2 with additional adjustment of confounders at baseline)	0.00210863	0.00206641	-0.00194153	0.0061588	0.307527	61596	No
Cholesteryl esters	Cholesteryl esters in HDL	HDL_CE	Multivariable regression	Main	Model 2 (main)	0.0262512	0.00226596	0.0218099	0.0306925	5.28337e-31	62012	No
Cholesteryl esters	Cholesteryl esters in HDL	HDL_CE	Multivariable regression	Sensitivity	Model 1 (unadjusted)	0.0230516	0.00221733	0.0187057	0.0273976	2.70653e-25	63426	No
Cholesteryl esters	Cholesteryl esters in HDL	HDL_CE	Multivariable regression	Sensitivity	Model 3 (model 2 with additional adjustment of confounders at baseline)	0.0022858	0.00207941	-0.00178985	0.00636146	0.271662	61596	No
Free cholesterol	Free cholesterol in HDL	HDL_FC	Multivariable regression	Main	Model 2 (main)	0.0237544	0.00222964	0.0193843	0.0281245	1.76302e-26	62012	No
Free cholesterol	Free cholesterol in HDL	HDL_FC	Multivariable regression	Sensitivity	Model 1 (unadjusted)	0.0195838	0.00218833	0.0152947	0.0238729	3.67411e-19	63426	No
Free cholesterol	Free cholesterol in HDL	HDL_FC	Multivariable regression	Sensitivity	Model 3 (model 2 with additional adjustment of confounders at baseline)	0.00136899	0.00206448	-0.00267738	0.00541536	0.507258	61596	No
Total lipids	Total lipids in HDL	HDL_L	Multivariable regression	Main	Model 2 (main)	0.0201906	0.00225763	0.0157657	0.0246156	3.87847e-19	62012	No
Total lipids	Total lipids in HDL	HDL_L	Multivariable regression	Sensitivity	Model 1 (unadjusted)	0.0173497	0.00220911	0.0130199	0.0216796	4.10163e-15	63426	No
Total lipids	Total lipids in HDL	HDL_L	Multivariable regression	Sensitivity	Model 3 (model 2 with additional adjustment of confounders at baseline)	0.000237529	0.00210454	-0.00388737	0.00436243	0.910138	61596	No
Lipoprotein particle concentrations	Concentration of HDL particles	HDL_P	Multivariable regression	Main	Model 2 (main)	0.0123385	0.0023382	0.0077556	0.0169214	1.31825e-07	62012	No
Lipoprotein particle concentrations	Concentration of HDL particles	HDL_P	Multivariable regression	Sensitivity	Model 1 (unadjusted)	0.0124393	0.00228576	0.0079592	0.0169194	5.28583e-08	63426	No
Lipoprotein particle concentrations	Concentration of HDL particles	HDL_P	Multivariable regression	Sensitivity	Model 3 (model 2 with additional adjustment of confounders at baseline)	0.000145066	0.00223474	-0.00423503	0.00452516	0.948243	61596	No
Phospholipids	Phospholipids in HDL	HDL_PL	Multivariable regression	Main	Model 2 (main)	0.0167954	0.00226735	0.0123514	0.0212394	1.30331e-13	62012	No
Phospholipids	Phospholipids in HDL	HDL_PL	Multivariable regression	Sensitivity	Model 1 (unadjusted)	0.014332	0.00221685	0.00998699	0.0186771	1.02012e-10	63426	No
Phospholipids	Phospholipids in HDL	HDL_PL	Multivariable regression	Sensitivity	Model 3 (model 2 with additional adjustment of confounders at baseline)	-0.000821692	0.00213149	-0.0049994	0.00335602	0.699867	61596	No
Lipoprotein particle sizes	Average diameter for HDL particles	HDL_size	Multivariable regression	Main	Model 2 (main)	0.0294168	0.00220346	0.025098	0.0337355	1.34376e-40	62012	No
Lipoprotein particle sizes	Average diameter for HDL particles	HDL_size	Multivariable regression	Sensitivity	Model 1 (unadjusted)	0.023106	0.0021663	0.0188601	0.027352	1.54392e-26	63426	No
Lipoprotein particle sizes	Average diameter for HDL particles	HDL_size	Multivariable regression	Sensitivity	Model 3 (model 2 with additional adjustment of confounders at baseline)	0.00174741	0.00202202	-0.00221576	0.00571057	0.387488	61596	No
Triglycerides	Triglycerides in HDL	HDL_TG	Multivariable regression	Main	Model 2 (main)	-0.0189406	0.00248619	-0.0238136	-0.0140677	2.6057e-14	62012	No
Triglycerides	Triglycerides in HDL	HDL_TG	Multivariable regression	Sensitivity	Model 1 (unadjusted)	-0.0170619	0.00247416	-0.0219112	-0.0122125	5.39755e-12	63426	No
Triglycerides	Triglycerides in HDL	HDL_TG	Multivariable regression	Sensitivity	Model 3 (model 2 with additional adjustment of confounders at baseline)	-0.00570376	0.00247085	-0.0105466	-0.000860902	0.0209789	61596	No
Amino acids	Histidine	His	Multivariable regression	Main	Model 2 (main)	-0.000846781	0.00250439	-0.00575538	0.00406182	0.735275	61909	No
Amino acids	Histidine	His	Multivariable regression	Sensitivity	Model 1 (unadjusted)	-0.000728882	0.00243322	-0.00549799	0.00404023	0.764518	63321	No
Amino acids	Histidine	His	Multivariable regression	Sensitivity	Model 3 (model 2 with additional adjustment of confounders at baseline)	-0.00338936	0.00253332	-0.00835468	0.00157596	0.180931	61493	No
IDL (average diameter 28.6 nm)	Cholesterol in IDL	IDL_C	Multivariable regression	Main	Model 2 (main)	0.0120264	0.0023784	0.00736476	0.0166881	4.28177e-07	62012	No
IDL (average diameter 28.6 nm)	Cholesterol in IDL	IDL_C	Multivariable regression	Sensitivity	Model 1 (unadjusted)	0.00917383	0.00233621	0.00459486	0.0137528	8.6174e-05	63426	No
IDL (average diameter 28.6 nm)	Cholesterol in IDL	IDL_C	Multivariable regression	Sensitivity	Model 3 (model 2 with additional adjustment of confounders at baseline)	0.00702642	0.00239031	0.00234141	0.0117114	0.00328817	61596	No
IDL ratios	Cholesterol to total lipids ratio in IDL	IDL_C_pct	Multivariable regression	Main	Model 2 (main)	0.0231658	0.00242391	0.0184149	0.0279166	1.25233e-21	62012	Yes
IDL ratios	Cholesterol to total lipids ratio in IDL	IDL_C_pct	Multivariable regression	Sensitivity	Model 1 (unadjusted)	0.0222244	0.00237002	0.0175791	0.0268696	6.98266e-21	63426	Yes
IDL ratios	Cholesterol to total lipids ratio in IDL	IDL_C_pct	Multivariable regression	Sensitivity	Model 3 (model 2 with additional adjustment of confounders at baseline)	0.0111634	0.00240368	0.00645221	0.0158746	3.41924e-06	61596	Yes
IDL (average diameter 28.6 nm)	Cholesteryl esters in IDL	IDL_CE	Multivariable regression	Main	Model 2 (main)	0.0123488	0.0023835	0.00767715	0.0170205	2.21446e-07	62012	No
IDL (average diameter 28.6 nm)	Cholesteryl esters in IDL	IDL_CE	Multivariable regression	Sensitivity	Model 1 (unadjusted)	0.009679	0.00233825	0.00509603	0.014262	3.4864e-05	63426	No
IDL (average diameter 28.6 nm)	Cholesteryl esters in IDL	IDL_CE	Multivariable regression	Sensitivity	Model 3 (model 2 with additional adjustment of confounders at baseline)	0.00732207	0.00239428	0.00262929	0.0120149	0.00222798	61596	No
IDL ratios	Cholesteryl esters to total lipids ratio in IDL	IDL_CE_pct	Multivariable regression	Main	Model 2 (main)	0.0226427	0.00242056	0.0178984	0.0273869	8.68405e-21	62012	Yes
IDL ratios	Cholesteryl esters to total lipids ratio in IDL	IDL_CE_pct	Multivariable regression	Sensitivity	Model 1 (unadjusted)	0.0225939	0.00237482	0.0179392	0.0272485	1.89766e-21	63426	Yes
IDL ratios	Cholesteryl esters to total lipids ratio in IDL	IDL_CE_pct	Multivariable regression	Sensitivity	Model 3 (model 2 with additional adjustment of confounders at baseline)	0.0118559	0.00240436	0.0071433	0.0165684	8.2033e-07	61596	Yes
IDL (average diameter 28.6 nm)	Free cholesterol in IDL	IDL_FC	Multivariable regression	Main	Model 2 (main)	0.0108962	0.00236733	0.00625619	0.0155361	4.17823e-06	62012	No
IDL (average diameter 28.6 nm)	Free cholesterol in IDL	IDL_FC	Multivariable regression	Sensitivity	Model 1 (unadjusted)	0.00758154	0.00233308	0.00300871	0.0121544	0.00115634	63426	No
IDL (average diameter 28.6 nm)	Free cholesterol in IDL	IDL_FC	Multivariable regression	Sensitivity	Model 3 (model 2 with additional adjustment of confounders at baseline)	0.00604758	0.00238264	0.00137761	0.0107176	0.0111454	61596	No
IDL ratios	Free cholesterol to total lipids ratio in IDL	IDL_FC_pct	Multivariable regression	Main	Model 2 (main)	0.0104676	0.00236795	0.00582643	0.0151088	9.86224e-06	62012	Yes
IDL ratios	Free cholesterol to total lipids ratio in IDL	IDL_FC_pct	Multivariable regression	Sensitivity	Model 1 (unadjusted)	0.00788958	0.00230122	0.00337919	0.0124	0.000607452	63426	Yes
IDL ratios	Free cholesterol to total lipids ratio in IDL	IDL_FC_pct	Multivariable regression	Sensitivity	Model 3 (model 2 with additional adjustment of confounders at baseline)	0.00301926	0.00237444	-0.00163464	0.00767316	0.203532	61596	Yes
IDL (average diameter 28.6 nm)	Total lipids in IDL	IDL_L	Multivariable regression	Main	Model 2 (main)	0.00941542	0.00237592	0.00475863	0.0140722	7.41405e-05	62012	No
IDL (average diameter 28.6 nm)	Total lipids in IDL	IDL_L	Multivariable regression	Sensitivity	Model 1 (unadjusted)	0.00648165	0.00234143	0.00189246	0.0110708	0.00563747	63426	No
IDL (average diameter 28.6 nm)	Total lipids in IDL	IDL_L	Multivariable regression	Sensitivity	Model 3 (model 2 with additional adjustment of confounders at baseline)	0.00595591	0.00239269	0.00126624	0.0106456	0.0128054	61596	No
IDL (average diameter 28.6 nm)	Concentration of IDL particles	IDL_P	Multivariable regression	Main	Model 2 (main)	0.0031655	0.00244637	-0.00162938	0.00796038	0.195684	62012	No
IDL (average diameter 28.6 nm)	Concentration of IDL particles	IDL_P	Multivariable regression	Sensitivity	Model 1 (unadjusted)	0.000944904	0.00240135	-0.00376175	0.00565156	0.69396	63426	No
IDL (average diameter 28.6 nm)	Concentration of IDL particles	IDL_P	Multivariable regression	Sensitivity	Model 3 (model 2 with additional adjustment of confounders at baseline)	0.00643858	0.00247338	0.00159075	0.0112864	0.00923949	61596	No
IDL (average diameter 28.6 nm)	Phospholipids in IDL	IDL_PL	Multivariable regression	Main	Model 2 (main)	0.00910761	0.00236846	0.00446544	0.0137498	0.000120487	62012	No
IDL (average diameter 28.6 nm)	Phospholipids in IDL	IDL_PL	Multivariable regression	Sensitivity	Model 1 (unadjusted)	0.00573543	0.00233763	0.00115366	0.0103172	0.0141493	63426	No
IDL (average diameter 28.6 nm)	Phospholipids in IDL	IDL_PL	Multivariable regression	Sensitivity	Model 3 (model 2 with additional adjustment of confounders at baseline)	0.00523354	0.00238835	0.000552382	0.0099147	0.0284351	61596	No
IDL ratios	Phospholipids to total lipids ratio in IDL	IDL_PL_pct	Multivariable regression	Main	Model 2 (main)	-0.0059895	0.0025128	-0.0109146	-0.00106442	0.0171472	62012	Yes
IDL ratios	Phospholipids to total lipids ratio in IDL	IDL_PL_pct	Multivariable regression	Sensitivity	Model 1 (unadjusted)	-0.00775324	0.00243651	-0.0125288	-0.00297769	0.00146276	63426	Yes
IDL ratios	Phospholipids to total lipids ratio in IDL	IDL_PL_pct	Multivariable regression	Sensitivity	Model 3 (model 2 with additional adjustment of confounders at baseline)	-0.00660709	0.00251524	-0.011537	-0.00167723	0.00862066	61596	Yes
IDL (average diameter 28.6 nm)	Triglycerides in IDL	IDL_TG	Multivariable regression	Main	Model 2 (main)	-0.019354	0.00239976	-0.0240576	-0.0146505	7.4534e-16	62012	No
IDL (average diameter 28.6 nm)	Triglycerides in IDL	IDL_TG	Multivariable regression	Sensitivity	Model 1 (unadjusted)	-0.0200233	0.00241882	-0.0247642	-0.0152824	1.2756e-16	63426	No
IDL (average diameter 28.6 nm)	Triglycerides in IDL	IDL_TG	Multivariable regression	Sensitivity	Model 3 (model 2 with additional adjustment of confounders at baseline)	-0.00611277	0.00237946	-0.0107765	-0.00144903	0.0102023	61596	No
IDL ratios	Triglycerides to total lipids ratio in IDL	IDL_TG_pct	Multivariable regression	Main	Model 2 (main)	-0.027786	0.00237191	-0.0324349	-0.023137	1.15891e-31	62012	Yes
IDL ratios	Triglycerides to total lipids ratio in IDL	IDL_TG_pct	Multivariable regression	Sensitivity	Model 1 (unadjusted)	-0.0257537	0.0023312	-0.0303228	-0.0211845	2.39543e-28	63426	Yes
IDL ratios	Triglycerides to total lipids ratio in IDL	IDL_TG_pct	Multivariable regression	Sensitivity	Model 3 (model 2 with additional adjustment of confounders at baseline)	-0.0115239	0.00232764	-0.0160861	-0.00696176	7.40629e-07	61596	Yes
Amino acids	Isoleucine	Ile	Multivariable regression	Main	Model 2 (main)	-0.0183876	0.0025626	-0.0234103	-0.0133649	7.29132e-13	62010	No
Amino acids	Isoleucine	Ile	Multivariable regression	Sensitivity	Model 1 (unadjusted)	-0.0164334	0.00248746	-0.0213089	-0.011558	3.96582e-11	63424	No
Amino acids	Isoleucine	Ile	Multivariable regression	Sensitivity	Model 3 (model 2 with additional adjustment of confounders at baseline)	-0.00161688	0.00254031	-0.00659587	0.00336212	0.52446	61594	No
Large HDL (average diameter 12.1 nm)	Cholesterol in large HDL	L_HDL_C	Multivariable regression	Main	Model 2 (main)	0.0313015	0.00221507	0.02696	0.035643	2.87102e-45	62012	No
Large HDL (average diameter 12.1 nm)	Cholesterol in large HDL	L_HDL_C	Multivariable regression	Sensitivity	Model 1 (unadjusted)	0.0256369	0.00217876	0.0213665	0.0299072	6.25358e-32	63426	No
Large HDL (average diameter 12.1 nm)	Cholesterol in large HDL	L_HDL_C	Multivariable regression	Sensitivity	Model 3 (model 2 with additional adjustment of confounders at baseline)	0.00287915	0.00200631	-0.00105322	0.00681152	0.15128	61596	No
Large HDL ratios	Cholesterol to total lipids ratio in large HDL	L_HDL_C_pct	Multivariable regression	Main	Model 2 (main)	0.0351858	0.00227733	0.0307222	0.0396494	9.43462e-54	62012	Yes
Large HDL ratios	Cholesterol to total lipids ratio in large HDL	L_HDL_C_pct	Multivariable regression	Sensitivity	Model 1 (unadjusted)	0.0303925	0.00225298	0.0259767	0.0348084	2.04542e-41	63426	Yes
Large HDL ratios	Cholesterol to total lipids ratio in large HDL	L_HDL_C_pct	Multivariable regression	Sensitivity	Model 3 (model 2 with additional adjustment of confounders at baseline)	0.00745508	0.00212001	0.00329985	0.0116103	0.000437558	61596	Yes
Large HDL (average diameter 12.1 nm)	Cholesteryl esters in large HDL	L_HDL_CE	Multivariable regression	Main	Model 2 (main)	0.0318086	0.00222376	0.02745	0.0361672	2.45051e-46	62012	No
Large HDL (average diameter 12.1 nm)	Cholesteryl esters in large HDL	L_HDL_CE	Multivariable regression	Sensitivity	Model 1 (unadjusted)	0.0262254	0.00218755	0.0219378	0.030513	4.43434e-33	63426	No
Large HDL (average diameter 12.1 nm)	Cholesteryl esters in large HDL	L_HDL_CE	Multivariable regression	Sensitivity	Model 3 (model 2 with additional adjustment of confounders at baseline)	0.00303122	0.00201096	-0.000910274	0.00697271	0.131727	61596	No
Large HDL ratios	Cholesteryl esters to total lipids ratio in large HDL	L_HDL_CE_pct	Multivariable regression	Main	Model 2 (main)	0.0337339	0.00224375	0.0293362	0.0381317	5.35806e-51	62012	Yes
Large HDL ratios	Cholesteryl esters to total lipids ratio in large HDL	L_HDL_CE_pct	Multivariable regression	Sensitivity	Model 1 (unadjusted)	0.030329	0.00222344	0.0259711	0.0346869	2.63626e-42	63426	Yes
Large HDL ratios	Cholesteryl esters to total lipids ratio in large HDL	L_HDL_CE_pct	Multivariable regression	Sensitivity	Model 3 (model 2 with additional adjustment of confounders at baseline)	0.00733999	0.00210113	0.00322177	0.0114582	0.000477332	61596	Yes
Large HDL (average diameter 12.1 nm)	Free cholesterol in large HDL	L_HDL_FC	Multivariable regression	Main	Model 2 (main)	0.0294643	0.00220439	0.0251437	0.0337849	1.08499e-40	62012	No
Large HDL (average diameter 12.1 nm)	Free cholesterol in large HDL	L_HDL_FC	Multivariable regression	Sensitivity	Model 1 (unadjusted)	0.0235186	0.00216726	0.0192708	0.0277664	2.06793e-27	63426	No
Large HDL (average diameter 12.1 nm)	Free cholesterol in large HDL	L_HDL_FC	Multivariable regression	Sensitivity	Model 3 (model 2 with additional adjustment of confounders at baseline)	0.00233851	0.00201302	-0.00160702	0.00628403	0.245366	61596	No
Large HDL ratios	Free cholesterol to total lipids ratio in large HDL	L_HDL_FC_pct	Multivariable regression	Main	Model 2 (main)	0.0249252	0.00225309	0.0205091	0.0293412	2.02433e-28	62012	Yes
Large HDL ratios	Free cholesterol to total lipids ratio in large HDL	L_HDL_FC_pct	Multivariable regression	Sensitivity	Model 1 (unadjusted)	0.0174903	0.00221159	0.0131556	0.021825	2.64763e-15	63426	Yes
Large HDL ratios	Free cholesterol to total lipids ratio in large HDL	L_HDL_FC_pct	Multivariable regression	Sensitivity	Model 3 (model 2 with additional adjustment of confounders at baseline)	0.00513823	0.00218782	0.000850097	0.00942637	0.0188494	61596	Yes
Large HDL (average diameter 12.1 nm)	Total lipids in large HDL	L_HDL_L	Multivariable regression	Main	Model 2 (main)	0.0287609	0.00219867	0.0244515	0.0330703	4.75934e-39	62012	No
Large HDL (average diameter 12.1 nm)	Total lipids in large HDL	L_HDL_L	Multivariable regression	Sensitivity	Model 1 (unadjusted)	0.0233305	0.00215959	0.0190977	0.0275633	3.50931e-27	63426	No
Large HDL (average diameter 12.1 nm)	Total lipids in large HDL	L_HDL_L	Multivariable regression	Sensitivity	Model 3 (model 2 with additional adjustment of confounders at baseline)	0.00185167	0.0020033	-0.00207481	0.00577814	0.355331	61596	No
Large HDL (average diameter 12.1 nm)	Concentration of large HDL particles	L_HDL_P	Multivariable regression	Main	Model 2 (main)	0.0299103	0.00219663	0.0256049	0.0342157	3.67656e-42	62012	No
Large HDL (average diameter 12.1 nm)	Concentration of large HDL particles	L_HDL_P	Multivariable regression	Sensitivity	Model 1 (unadjusted)	0.0243542	0.00215943	0.0201217	0.0285867	1.7969e-29	63426	No
Large HDL (average diameter 12.1 nm)	Concentration of large HDL particles	L_HDL_P	Multivariable regression	Sensitivity	Model 3 (model 2 with additional adjustment of confounders at baseline)	0.0022721	0.00199408	-0.00163631	0.0061805	0.254533	61596	No
Large HDL (average diameter 12.1 nm)	Phospholipids in large HDL	L_HDL_PL	Multivariable regression	Main	Model 2 (main)	0.0266198	0.00220971	0.0222887	0.0309508	2.1994e-33	62012	No
Large HDL (average diameter 12.1 nm)	Phospholipids in large HDL	L_HDL_PL	Multivariable regression	Sensitivity	Model 1 (unadjusted)	0.0214358	0.00216781	0.0171869	0.0256847	4.8669e-23	63426	No
Large HDL (average diameter 12.1 nm)	Phospholipids in large HDL	L_HDL_PL	Multivariable regression	Sensitivity	Model 3 (model 2 with additional adjustment of confounders at baseline)	0.00100484	0.00202637	-0.00296685	0.00497653	0.619981	61596	No
Large HDL ratios	Phospholipids to total lipids ratio in large HDL	L_HDL_PL_pct	Multivariable regression	Main	Model 2 (main)	-0.0360655	0.00225397	-0.0404832	-0.0316477	1.64276e-57	62012	Yes
Large HDL ratios	Phospholipids to total lipids ratio in large HDL	L_HDL_PL_pct	Multivariable regression	Sensitivity	Model 1 (unadjusted)	-0.0309677	0.00221721	-0.0353134	-0.026622	2.88405e-44	63426	Yes
Large HDL ratios	Phospholipids to total lipids ratio in large HDL	L_HDL_PL_pct	Multivariable regression	Sensitivity	Model 3 (model 2 with additional adjustment of confounders at baseline)	-0.00953568	0.00211219	-0.0136756	-0.00539578	6.35586e-06	61596	Yes
Large HDL (average diameter 12.1 nm)	Triglycerides in large HDL	L_HDL_TG	Multivariable regression	Main	Model 2 (main)	0.00424922	0.00239578	-0.000446503	0.00894494	0.0761294	62012	No
Large HDL (average diameter 12.1 nm)	Triglycerides in large HDL	L_HDL_TG	Multivariable regression	Sensitivity	Model 1 (unadjusted)	0.00153569	0.00237047	-0.00311043	0.00618182	0.517089	63426	No
Large HDL (average diameter 12.1 nm)	Triglycerides in large HDL	L_HDL_TG	Multivariable regression	Sensitivity	Model 3 (model 2 with additional adjustment of confounders at baseline)	-0.00278329	0.00239732	-0.00748203	0.00191546	0.245646	61596	No
Large HDL ratios	Triglycerides to total lipids ratio in large HDL	L_HDL_TG_pct	Multivariable regression	Main	Model 2 (main)	-0.0253201	0.0022701	-0.0297695	-0.0208707	7.31669e-29	62012	Yes
Large HDL ratios	Triglycerides to total lipids ratio in large HDL	L_HDL_TG_pct	Multivariable regression	Sensitivity	Model 1 (unadjusted)	-0.0222717	0.00224794	-0.0266777	-0.0178658	4.00961e-23	63426	Yes
Large HDL ratios	Triglycerides to total lipids ratio in large HDL	L_HDL_TG_pct	Multivariable regression	Sensitivity	Model 3 (model 2 with additional adjustment of confounders at baseline)	-0.00438046	0.00218358	-0.00866028	-0.000100642	0.044851	61596	Yes
Large LDL (average diameter 25.5 nm)	Cholesterol in large LDL	L_LDL_C	Multivariable regression	Main	Model 2 (main)	0.00697936	0.0024069	0.00226184	0.0116969	0.00373614	62012	No
Large LDL (average diameter 25.5 nm)	Cholesterol in large LDL	L_LDL_C	Multivariable regression	Sensitivity	Model 1 (unadjusted)	0.00577217	0.0023676	0.00113167	0.0104127	0.0147722	63426	No
Large LDL (average diameter 25.5 nm)	Cholesterol in large LDL	L_LDL_C	Multivariable regression	Sensitivity	Model 3 (model 2 with additional adjustment of confounders at baseline)	0.00526107	0.00243022	0.000497841	0.0100243	0.0304027	61596	No
Large LDL ratios	Cholesterol to total lipids ratio in large LDL	L_LDL_C_pct	Multivariable regression	Main	Model 2 (main)	0.0278196	0.00237147	0.0231715	0.0324677	9.55869e-32	62012	Yes
Large LDL ratios	Cholesterol to total lipids ratio in large LDL	L_LDL_C_pct	Multivariable regression	Sensitivity	Model 1 (unadjusted)	0.0254663	0.00232437	0.0209105	0.0300221	6.57308e-28	63426	Yes
Large LDL ratios	Cholesterol to total lipids ratio in large LDL	L_LDL_C_pct	Multivariable regression	Sensitivity	Model 3 (model 2 with additional adjustment of confounders at baseline)	0.00710322	0.0022942	0.0026066	0.0115998	0.00196125	61596	Yes
Large LDL (average diameter 25.5 nm)	Cholesteryl esters in large LDL	L_LDL_CE	Multivariable regression	Main	Model 2 (main)	0.00495038	0.00241365	0.000219623	0.00968114	0.0402719	62012	No
Large LDL (average diameter 25.5 nm)	Cholesteryl esters in large LDL	L_LDL_CE	Multivariable regression	Sensitivity	Model 1 (unadjusted)	0.00403923	0.0023769	-0.000619489	0.00869795	0.0892542	63426	No
Large LDL (average diameter 25.5 nm)	Cholesteryl esters in large LDL	L_LDL_CE	Multivariable regression	Sensitivity	Model 3 (model 2 with additional adjustment of confounders at baseline)	0.00451678	0.00243833	-0.000262353	0.00929592	0.0639725	61596	No
Large LDL ratios	Cholesteryl esters to total lipids ratio in large LDL	L_LDL_CE_pct	Multivariable regression	Main	Model 2 (main)	0.00234758	0.00249561	-0.00254382	0.00723898	0.346871	62012	Yes
Large LDL ratios	Cholesteryl esters to total lipids ratio in large LDL	L_LDL_CE_pct	Multivariable regression	Sensitivity	Model 1 (unadjusted)	0.00380438	0.00242689	-0.000952328	0.00856108	0.116981	63426	Yes
Large LDL ratios	Cholesteryl esters to total lipids ratio in large LDL	L_LDL_CE_pct	Multivariable regression	Sensitivity	Model 3 (model 2 with additional adjustment of confounders at baseline)	-0.00220279	0.00252163	-0.00714518	0.0027396	0.382362	61596	Yes
Large LDL (average diameter 25.5 nm)	Free cholesterol in large LDL	L_LDL_FC	Multivariable regression	Main	Model 2 (main)	0.0121625	0.00239511	0.00746807	0.0168569	3.8242e-07	62012	No
Large LDL (average diameter 25.5 nm)	Free cholesterol in large LDL	L_LDL_FC	Multivariable regression	Sensitivity	Model 1 (unadjusted)	0.010199	0.00234908	0.0055948	0.0148032	1.41605e-05	63426	No
Large LDL (average diameter 25.5 nm)	Free cholesterol in large LDL	L_LDL_FC	Multivariable regression	Sensitivity	Model 3 (model 2 with additional adjustment of confounders at baseline)	0.00706952	0.00241138	0.00234321	0.0117958	0.00337202	61596	No
Large LDL ratios	Free cholesterol to total lipids ratio in large LDL	L_LDL_FC_pct	Multivariable regression	Main	Model 2 (main)	0.0337417	0.00243128	0.0289764	0.038507	9.99215e-44	62012	Yes
Large LDL ratios	Free cholesterol to total lipids ratio in large LDL	L_LDL_FC_pct	Multivariable regression	Sensitivity	Model 1 (unadjusted)	0.0292101	0.00239656	0.0245129	0.0339074	3.91643e-34	63426	Yes
Large LDL ratios	Free cholesterol to total lipids ratio in large LDL	L_LDL_FC_pct	Multivariable regression	Sensitivity	Model 3 (model 2 with additional adjustment of confounders at baseline)	0.0113816	0.00233895	0.00679726	0.015966	1.14096e-06	61596	Yes
Large LDL (average diameter 25.5 nm)	Total lipids in large LDL	L_LDL_L	Multivariable regression	Main	Model 2 (main)	0.00496397	0.00241283	0.000234828	0.00969311	0.0396592	62012	No
Large LDL (average diameter 25.5 nm)	Total lipids in large LDL	L_LDL_L	Multivariable regression	Sensitivity	Model 1 (unadjusted)	0.00387915	0.00237718	-0.000780131	0.00853843	0.102721	63426	No
Large LDL (average diameter 25.5 nm)	Total lipids in large LDL	L_LDL_L	Multivariable regression	Sensitivity	Model 3 (model 2 with additional adjustment of confounders at baseline)	0.00492211	0.00243722	0.000145153	0.00969907	0.0434337	61596	No
Large LDL (average diameter 25.5 nm)	Concentration of large LDL particles	L_LDL_P	Multivariable regression	Main	Model 2 (main)	0.000825872	0.00244058	-0.00395767	0.00560942	0.73507	62012	No
Large LDL (average diameter 25.5 nm)	Concentration of large LDL particles	L_LDL_P	Multivariable regression	Sensitivity	Model 1 (unadjusted)	-0.000296374	0.00239824	-0.00499693	0.00440418	0.901648	63426	No
Large LDL (average diameter 25.5 nm)	Concentration of large LDL particles	L_LDL_P	Multivariable regression	Sensitivity	Model 3 (model 2 with additional adjustment of confounders at baseline)	0.00424733	0.00246538	-0.000584818	0.00907948	0.0849318	61596	No
Large LDL (average diameter 25.5 nm)	Phospholipids in large LDL	L_LDL_PL	Multivariable regression	Main	Model 2 (main)	0.00411531	0.00242889	-0.000645309	0.00887593	0.0902097	62012	No
Large LDL (average diameter 25.5 nm)	Phospholipids in large LDL	L_LDL_PL	Multivariable regression	Sensitivity	Model 1 (unadjusted)	0.00339304	0.00238746	-0.00128639	0.00807246	0.155267	63426	No
Large LDL (average diameter 25.5 nm)	Phospholipids in large LDL	L_LDL_PL	Multivariable regression	Sensitivity	Model 3 (model 2 with additional adjustment of confounders at baseline)	0.00582762	0.00245424	0.00101732	0.0106379	0.017575	61596	No
Large LDL ratios	Phospholipids to total lipids ratio in large LDL	L_LDL_PL_pct	Multivariable regression	Main	Model 2 (main)	-0.00664982	0.00254645	-0.0116409	-0.00165878	0.00901915	62012	Yes
Large LDL ratios	Phospholipids to total lipids ratio in large LDL	L_LDL_PL_pct	Multivariable regression	Sensitivity	Model 1 (unadjusted)	-0.00409561	0.00249143	-0.00897881	0.000787594	0.100206	63426	Yes
Large LDL ratios	Phospholipids to total lipids ratio in large LDL	L_LDL_PL_pct	Multivariable regression	Sensitivity	Model 3 (model 2 with additional adjustment of confounders at baseline)	0.00585576	0.00254688	0.000863874	0.0108476	0.0214975	61596	Yes
Large LDL (average diameter 25.5 nm)	Triglycerides in large LDL	L_LDL_TG	Multivariable regression	Main	Model 2 (main)	-0.0185292	0.00236261	-0.0231599	-0.0138985	4.47985e-15	62012	No
Large LDL (average diameter 25.5 nm)	Triglycerides in large LDL	L_LDL_TG	Multivariable regression	Sensitivity	Model 1 (unadjusted)	-0.0189318	0.00239131	-0.0236188	-0.0142448	2.47443e-15	63426	No
Large LDL (average diameter 25.5 nm)	Triglycerides in large LDL	L_LDL_TG	Multivariable regression	Sensitivity	Model 3 (model 2 with additional adjustment of confounders at baseline)	-0.00522689	0.00233584	-0.00980513	-0.000648647	0.0252446	61596	No
Large LDL ratios	Triglycerides to total lipids ratio in large LDL	L_LDL_TG_pct	Multivariable regression	Main	Model 2 (main)	-0.0246568	0.00235524	-0.0292731	-0.0200405	1.26086e-25	62012	Yes
Large LDL ratios	Triglycerides to total lipids ratio in large LDL	L_LDL_TG_pct	Multivariable regression	Sensitivity	Model 1 (unadjusted)	-0.0240169	0.0023124	-0.0285492	-0.0194846	3.00419e-25	63426	Yes
Large LDL ratios	Triglycerides to total lipids ratio in large LDL	L_LDL_TG_pct	Multivariable regression	Sensitivity	Model 3 (model 2 with additional adjustment of confounders at baseline)	-0.0105237	0.00232443	-0.0150796	-0.0059678	5.98193e-06	61596	Yes
Large VLDL (average diameter 53.6 nm)	Cholesterol in large VLDL	L_VLDL_C	Multivariable regression	Main	Model 2 (main)	-0.02518	0.00252921	-0.0301373	-0.0202228	2.47925e-23	62012	No
Large VLDL (average diameter 53.6 nm)	Cholesterol in large VLDL	L_VLDL_C	Multivariable regression	Sensitivity	Model 1 (unadjusted)	-0.0218423	0.00250875	-0.0267594	-0.0169251	3.20891e-18	63426	No
Large VLDL (average diameter 53.6 nm)	Cholesterol in large VLDL	L_VLDL_C	Multivariable regression	Sensitivity	Model 3 (model 2 with additional adjustment of confounders at baseline)	-0.00302707	0.0024476	-0.00782436	0.00177022	0.216185	61596	No
Large VLDL ratios	Cholesterol to total lipids ratio in large VLDL	L_VLDL_C_pct	Multivariable regression	Main	Model 2 (main)	0.0163655	0.00256479	0.0113385	0.0213925	1.77363e-10	62003	Yes
Large VLDL ratios	Cholesterol to total lipids ratio in large VLDL	L_VLDL_C_pct	Multivariable regression	Sensitivity	Model 1 (unadjusted)	0.012182	0.00249201	0.00729769	0.0170664	1.01889e-06	63417	Yes
Large VLDL ratios	Cholesterol to total lipids ratio in large VLDL	L_VLDL_C_pct	Multivariable regression	Sensitivity	Model 3 (model 2 with additional adjustment of confounders at baseline)	0.00833232	0.00257851	0.00327844	0.0133862	0.00123232	61587	Yes
Large VLDL (average diameter 53.6 nm)	Cholesteryl esters in large VLDL	L_VLDL_CE	Multivariable regression	Main	Model 2 (main)	-0.0213531	0.00256777	-0.0263859	-0.0163202	9.29687e-17	62012	No
Large VLDL (average diameter 53.6 nm)	Cholesteryl esters in large VLDL	L_VLDL_CE	Multivariable regression	Sensitivity	Model 1 (unadjusted)	-0.0187541	0.00254432	-0.023741	-0.0137672	1.71448e-13	63426	No
Large VLDL (average diameter 53.6 nm)	Cholesteryl esters in large VLDL	L_VLDL_CE	Multivariable regression	Sensitivity	Model 3 (model 2 with additional adjustment of confounders at baseline)	-0.00164331	0.00250895	-0.00656086	0.00327423	0.512483	61596	No
Large VLDL ratios	Cholesteryl esters to total lipids ratio in large VLDL	L_VLDL_CE_pct	Multivariable regression	Main	Model 2 (main)	0.0254704	0.00246938	0.0206304	0.0303104	6.35027e-25	62003	Yes
Large VLDL ratios	Cholesteryl esters to total lipids ratio in large VLDL	L_VLDL_CE_pct	Multivariable regression	Sensitivity	Model 1 (unadjusted)	0.0197484	0.00240595	0.0150327	0.024464	2.28822e-16	63417	Yes
Large VLDL ratios	Cholesteryl esters to total lipids ratio in large VLDL	L_VLDL_CE_pct	Multivariable regression	Sensitivity	Model 3 (model 2 with additional adjustment of confounders at baseline)	0.00966315	0.00244275	0.00487536	0.0144509	7.63486e-05	61587	Yes
Large VLDL (average diameter 53.6 nm)	Free cholesterol in large VLDL	L_VLDL_FC	Multivariable regression	Main	Model 2 (main)	-0.0285063	0.00249061	-0.0333879	-0.0236247	2.65725e-30	62012	No
Large VLDL (average diameter 53.6 nm)	Free cholesterol in large VLDL	L_VLDL_FC	Multivariable regression	Sensitivity	Model 1 (unadjusted)	-0.0244609	0.00247201	-0.029306	-0.0196157	4.54187e-23	63426	No
Large VLDL (average diameter 53.6 nm)	Free cholesterol in large VLDL	L_VLDL_FC	Multivariable regression	Sensitivity	Model 3 (model 2 with additional adjustment of confounders at baseline)	-0.00431897	0.00238704	-0.00899757	0.000359618	0.0704022	61596	No
Large VLDL ratios	Free cholesterol to total lipids ratio in large VLDL	L_VLDL_FC_pct	Multivariable regression	Main	Model 2 (main)	-0.0125324	0.00269276	-0.0178102	-0.00725458	3.26066e-06	62003	Yes
Large VLDL ratios	Free cholesterol to total lipids ratio in large VLDL	L_VLDL_FC_pct	Multivariable regression	Sensitivity	Model 1 (unadjusted)	-0.0116475	0.00263762	-0.0168172	-0.00647776	1.0075e-05	63417	Yes
Large VLDL ratios	Free cholesterol to total lipids ratio in large VLDL	L_VLDL_FC_pct	Multivariable regression	Sensitivity	Model 3 (model 2 with additional adjustment of confounders at baseline)	0.00207656	0.00267714	-0.00317063	0.00732375	0.43795	61587	Yes
Large VLDL (average diameter 53.6 nm)	Total lipids in large VLDL	L_VLDL_L	Multivariable regression	Main	Model 2 (main)	-0.0279977	0.00247134	-0.0328416	-0.0231539	1.00851e-29	62012	No
Large VLDL (average diameter 53.6 nm)	Total lipids in large VLDL	L_VLDL_L	Multivariable regression	Sensitivity	Model 1 (unadjusted)	-0.0239008	0.00244829	-0.0286994	-0.0191022	1.69545e-22	63426	No
Large VLDL (average diameter 53.6 nm)	Total lipids in large VLDL	L_VLDL_L	Multivariable regression	Sensitivity	Model 3 (model 2 with additional adjustment of confounders at baseline)	-0.0047908	0.00237854	-0.00945275	-0.000128859	0.0439954	61596	No
Large VLDL (average diameter 53.6 nm)	Concentration of large VLDL particles	L_VLDL_P	Multivariable regression	Main	Model 2 (main)	-0.0283817	0.00246654	-0.0332161	-0.0235473	1.3114e-30	62012	No
Large VLDL (average diameter 53.6 nm)	Concentration of large VLDL particles	L_VLDL_P	Multivariable regression	Sensitivity	Model 1 (unadjusted)	-0.024389	0.00244843	-0.029188	-0.0195901	2.34718e-23	63426	No
Large VLDL (average diameter 53.6 nm)	Concentration of large VLDL particles	L_VLDL_P	Multivariable regression	Sensitivity	Model 3 (model 2 with additional adjustment of confounders at baseline)	-0.00482521	0.00236883	-0.00946812	-0.000182297	0.0416587	61596	No
Large VLDL (average diameter 53.6 nm)	Phospholipids in large VLDL	L_VLDL_PL	Multivariable regression	Main	Model 2 (main)	-0.0288517	0.00249085	-0.0337338	-0.0239696	5.40344e-31	62012	No
Large VLDL (average diameter 53.6 nm)	Phospholipids in large VLDL	L_VLDL_PL	Multivariable regression	Sensitivity	Model 1 (unadjusted)	-0.0246527	0.00246804	-0.0294901	-0.0198154	1.7761e-23	63426	No
Large VLDL (average diameter 53.6 nm)	Phospholipids in large VLDL	L_VLDL_PL	Multivariable regression	Sensitivity	Model 3 (model 2 with additional adjustment of confounders at baseline)	-0.00441456	0.00238298	-0.0090852	0.000256071	0.0639529	61596	No
Large VLDL ratios	Phospholipids to total lipids ratio in large VLDL	L_VLDL_PL_pct	Multivariable regression	Main	Model 2 (main)	-0.026464	0.00261361	-0.0315867	-0.0213413	4.44893e-24	62003	Yes
Large VLDL ratios	Phospholipids to total lipids ratio in large VLDL	L_VLDL_PL_pct	Multivariable regression	Sensitivity	Model 1 (unadjusted)	-0.0231784	0.00257996	-0.0282351	-0.0181216	2.68023e-19	63417	Yes
Large VLDL ratios	Phospholipids to total lipids ratio in large VLDL	L_VLDL_PL_pct	Multivariable regression	Sensitivity	Model 3 (model 2 with additional adjustment of confounders at baseline)	-0.00154715	0.00249697	-0.00644121	0.00334692	0.535517	61587	Yes
Large VLDL (average diameter 53.6 nm)	Triglycerides in large VLDL	L_VLDL_TG	Multivariable regression	Main	Model 2 (main)	-0.028311	0.00243787	-0.0330892	-0.0235328	3.81134e-31	62012	No
Large VLDL (average diameter 53.6 nm)	Triglycerides in large VLDL	L_VLDL_TG	Multivariable regression	Sensitivity	Model 1 (unadjusted)	-0.0238913	0.00241008	-0.0286151	-0.0191676	3.79623e-23	63426	No
Large VLDL (average diameter 53.6 nm)	Triglycerides in large VLDL	L_VLDL_TG	Multivariable regression	Sensitivity	Model 3 (model 2 with additional adjustment of confounders at baseline)	-0.00583646	0.00235371	-0.0104497	-0.00122318	0.0131526	61596	No
Large VLDL ratios	Triglycerides to total lipids ratio in large VLDL	L_VLDL_TG_pct	Multivariable regression	Main	Model 2 (main)	0.00166715	0.00271114	-0.00364668	0.00698098	0.538606	62003	Yes
Large VLDL ratios	Triglycerides to total lipids ratio in large VLDL	L_VLDL_TG_pct	Multivariable regression	Sensitivity	Model 1 (unadjusted)	0.00292959	0.0026423	-0.00224932	0.0081085	0.267552	63417	Yes
Large VLDL ratios	Triglycerides to total lipids ratio in large VLDL	L_VLDL_TG_pct	Multivariable regression	Sensitivity	Model 3 (model 2 with additional adjustment of confounders at baseline)	-0.0051585	0.00272427	-0.0104981	0.000181066	0.0582913	61587	Yes
Fatty acids	Linoleic acid	LA	Multivariable regression	Main	Model 2 (main)	0.00625844	0.00240095	0.00155257	0.0109643	0.0091456	61966	No
Fatty acids	Linoleic acid	LA	Multivariable regression	Sensitivity	Model 1 (unadjusted)	0.0065321	0.00235705	0.00191228	0.0111519	0.00558491	63379	No
Fatty acids	Linoleic acid	LA	Multivariable regression	Sensitivity	Model 3 (model 2 with additional adjustment of confounders at baseline)	0.004386	0.00243011	-0.000377013	0.00914901	0.0711019	61550	No
Fatty acids	Ratio of linoleic acid to total fatty acids	LA_pct	Multivariable regression	Main	Model 2 (main)	0.0350722	0.00230773	0.0305491	0.0395954	4.54545e-52	61966	Yes
Fatty acids	Ratio of linoleic acid to total fatty acids	LA_pct	Multivariable regression	Sensitivity	Model 1 (unadjusted)	0.0330261	0.00231196	0.0284946	0.0375575	3.20768e-46	63379	Yes
Fatty acids	Ratio of linoleic acid to total fatty acids	LA_pct	Multivariable regression	Sensitivity	Model 3 (model 2 with additional adjustment of confounders at baseline)	0.0135756	0.00220876	0.00924646	0.0179048	7.98136e-10	61550	Yes
Glycolysis related metabolites	Lactate	Lactate	Multivariable regression	Main	Model 2 (main)	-0.0128787	0.00255158	-0.0178798	-0.0078776	4.49262e-07	61851	No
Glycolysis related metabolites	Lactate	Lactate	Multivariable regression	Sensitivity	Model 1 (unadjusted)	-0.0104293	0.00247504	-0.0152804	-0.00557822	2.51473e-05	63263	No
Glycolysis related metabolites	Lactate	Lactate	Multivariable regression	Sensitivity	Model 3 (model 2 with additional adjustment of confounders at baseline)	-0.00807669	0.00257572	-0.0131251	-0.00302828	0.00171524	61436	No
Cholesterol	LDL cholesterol	LDL_C	Multivariable regression	Main	Model 2 (main)	0.00281907	0.00242634	-0.00193656	0.00757471	0.245297	62012	No
Cholesterol	LDL cholesterol	LDL_C	Multivariable regression	Sensitivity	Model 1 (unadjusted)	0.00228414	0.00238838	-0.00239709	0.00696536	0.338897	63426	No
Cholesterol	LDL cholesterol	LDL_C	Multivariable regression	Sensitivity	Model 3 (model 2 with additional adjustment of confounders at baseline)	0.00464604	0.00245239	-0.000160646	0.00945272	0.0581641	61596	No
Cholesteryl esters	Cholesteryl esters in LDL	LDL_CE	Multivariable regression	Main	Model 2 (main)	0.000201254	0.00243176	-0.004565	0.00496751	0.934042	62012	No
Cholesteryl esters	Cholesteryl esters in LDL	LDL_CE	Multivariable regression	Sensitivity	Model 1 (unadjusted)	2.43117e-05	0.00239811	-0.00467599	0.00472461	0.991911	63426	No
Cholesteryl esters	Cholesteryl esters in LDL	LDL_CE	Multivariable regression	Sensitivity	Model 3 (model 2 with additional adjustment of confounders at baseline)	0.00377339	0.00245643	-0.00104121	0.008588	0.124512	61596	No
Free cholesterol	Free cholesterol in LDL	LDL_FC	Multivariable regression	Main	Model 2 (main)	0.00960741	0.00241372	0.00487653	0.0143383	6.88952e-05	62012	No
Free cholesterol	Free cholesterol in LDL	LDL_FC	Multivariable regression	Sensitivity	Model 1 (unadjusted)	0.00814819	0.00236527	0.00351226	0.0127841	0.000571579	63426	No
Free cholesterol	Free cholesterol in LDL	LDL_FC	Multivariable regression	Sensitivity	Model 3 (model 2 with additional adjustment of confounders at baseline)	0.00676284	0.00243685	0.00198662	0.0115391	0.00551771	61596	No
Total lipids	Total lipids in LDL	LDL_L	Multivariable regression	Main	Model 2 (main)	0.00100624	0.00243171	-0.00375991	0.00577239	0.679023	62012	No
Total lipids	Total lipids in LDL	LDL_L	Multivariable regression	Sensitivity	Model 1 (unadjusted)	0.000538852	0.00239718	-0.00415962	0.00523732	0.822146	63426	No
Total lipids	Total lipids in LDL	LDL_L	Multivariable regression	Sensitivity	Model 3 (model 2 with additional adjustment of confounders at baseline)	0.00426678	0.00245667	-0.000548285	0.00908185	0.0824244	61596	No
Lipoprotein particle concentrations	Concentration of LDL particles	LDL_P	Multivariable regression	Main	Model 2 (main)	-0.00239853	0.00245931	-0.00721877	0.00242172	0.329422	62012	No
Lipoprotein particle concentrations	Concentration of LDL particles	LDL_P	Multivariable regression	Sensitivity	Model 1 (unadjusted)	-0.0031477	0.00242354	-0.00789784	0.00160245	0.194017	63426	No
Lipoprotein particle concentrations	Concentration of LDL particles	LDL_P	Multivariable regression	Sensitivity	Model 3 (model 2 with additional adjustment of confounders at baseline)	0.00353975	0.00248017	-0.00132137	0.00840088	0.15352	61596	No
Phospholipids	Phospholipids in LDL	LDL_PL	Multivariable regression	Main	Model 2 (main)	0.00102555	0.00244838	-0.00377328	0.00582438	0.675315	62012	No
Phospholipids	Phospholipids in LDL	LDL_PL	Multivariable regression	Sensitivity	Model 1 (unadjusted)	0.000626201	0.00240721	-0.00409193	0.00534433	0.79476	63426	No
Phospholipids	Phospholipids in LDL	LDL_PL	Multivariable regression	Sensitivity	Model 3 (model 2 with additional adjustment of confounders at baseline)	0.00509635	0.00247335	0.000248575	0.00994413	0.0393548	61596	No
Lipoprotein particle sizes	Average diameter for LDL particles	LDL_size	Multivariable regression	Main	Model 2 (main)	0.0191991	0.00240281	0.0144896	0.0239086	1.36933e-15	62012	No
Lipoprotein particle sizes	Average diameter for LDL particles	LDL_size	Multivariable regression	Sensitivity	Model 1 (unadjusted)	0.0172729	0.00234428	0.0126781	0.0218677	1.75198e-13	63426	No
Lipoprotein particle sizes	Average diameter for LDL particles	LDL_size	Multivariable regression	Sensitivity	Model 3 (model 2 with additional adjustment of confounders at baseline)	0.00502007	0.0023939	0.000328017	0.00971212	0.0359957	61596	No
Triglycerides	Triglycerides in LDL	LDL_TG	Multivariable regression	Main	Model 2 (main)	-0.0205327	0.00235423	-0.025147	-0.0159184	2.80863e-18	62012	No
Triglycerides	Triglycerides in LDL	LDL_TG	Multivariable regression	Sensitivity	Model 1 (unadjusted)	-0.0203075	0.00238279	-0.0249777	-0.0156372	1.59445e-17	63426	No
Triglycerides	Triglycerides in LDL	LDL_TG	Multivariable regression	Sensitivity	Model 3 (model 2 with additional adjustment of confounders at baseline)	-0.00580141	0.00232057	-0.0103497	-0.00125309	0.0124222	61596	No
Amino acids	Leucine	Leu	Multivariable regression	Main	Model 2 (main)	-0.0192847	0.00251019	-0.0242047	-0.0143647	1.58233e-14	62009	No
Amino acids	Leucine	Leu	Multivariable regression	Sensitivity	Model 1 (unadjusted)	-0.0166929	0.00243573	-0.0214669	-0.0119189	7.27981e-12	63423	No
Amino acids	Leucine	Leu	Multivariable regression	Sensitivity	Model 3 (model 2 with additional adjustment of confounders at baseline)	-0.00189522	0.00248432	-0.00676449	0.00297406	0.445544	61593	No
Medium HDL (average diameter 10.9 nm)	Cholesterol in medium HDL	M_HDL_C	Multivariable regression	Main	Model 2 (main)	0.01775	0.00231424	0.0132141	0.0222859	1.74585e-14	62012	No
Medium HDL (average diameter 10.9 nm)	Cholesterol in medium HDL	M_HDL_C	Multivariable regression	Sensitivity	Model 1 (unadjusted)	0.0165395	0.00225595	0.0121179	0.0209612	2.30266e-13	63426	No
Medium HDL (average diameter 10.9 nm)	Cholesterol in medium HDL	M_HDL_C	Multivariable regression	Sensitivity	Model 3 (model 2 with additional adjustment of confounders at baseline)	7.56945e-05	0.0021702	-0.00417789	0.00432928	0.972176	61596	No
Medium HDL ratios	Cholesterol to total lipids ratio in medium HDL	M_HDL_C_pct	Multivariable regression	Main	Model 2 (main)	0.0314919	0.00241379	0.0267609	0.0362229	7.47094e-39	62012	Yes
Medium HDL ratios	Cholesterol to total lipids ratio in medium HDL	M_HDL_C_pct	Multivariable regression	Sensitivity	Model 1 (unadjusted)	0.0283038	0.0023764	0.0236461	0.0329616	1.13195e-32	63426	Yes
Medium HDL ratios	Cholesterol to total lipids ratio in medium HDL	M_HDL_C_pct	Multivariable regression	Sensitivity	Model 3 (model 2 with additional adjustment of confounders at baseline)	0.00577473	0.00227705	0.00131171	0.0102377	0.0112133	61596	Yes
Medium HDL (average diameter 10.9 nm)	Cholesteryl esters in medium HDL	M_HDL_CE	Multivariable regression	Main	Model 2 (main)	0.017922	0.00232481	0.0133654	0.0224787	1.28672e-14	62012	No
Medium HDL (average diameter 10.9 nm)	Cholesteryl esters in medium HDL	M_HDL_CE	Multivariable regression	Sensitivity	Model 1 (unadjusted)	0.0169121	0.00226505	0.0124726	0.0213516	8.33782e-14	63426	No
Medium HDL (average diameter 10.9 nm)	Cholesteryl esters in medium HDL	M_HDL_CE	Multivariable regression	Sensitivity	Model 3 (model 2 with additional adjustment of confounders at baseline)	0.000209963	0.00218119	-0.00406516	0.00448509	0.923314	61596	No
Medium HDL ratios	Cholesteryl esters to total lipids ratio in medium HDL	M_HDL_CE_pct	Multivariable regression	Main	Model 2 (main)	0.0287417	0.00239861	0.0240404	0.033443	4.767e-33	62012	Yes
Medium HDL ratios	Cholesteryl esters to total lipids ratio in medium HDL	M_HDL_CE_pct	Multivariable regression	Sensitivity	Model 1 (unadjusted)	0.026799	0.00236887	0.022156	0.031442	1.20824e-29	63426	Yes
Medium HDL ratios	Cholesteryl esters to total lipids ratio in medium HDL	M_HDL_CE_pct	Multivariable regression	Sensitivity	Model 3 (model 2 with additional adjustment of confounders at baseline)	0.00620729	0.00230493	0.00168962	0.010725	0.00708219	61596	Yes
Medium HDL (average diameter 10.9 nm)	Free cholesterol in medium HDL	M_HDL_FC	Multivariable regression	Main	Model 2 (main)	0.0167635	0.0022845	0.0122859	0.0212412	2.1952e-13	62012	No
Medium HDL (average diameter 10.9 nm)	Free cholesterol in medium HDL	M_HDL_FC	Multivariable regression	Sensitivity	Model 1 (unadjusted)	0.0147899	0.00223342	0.0104124	0.0191674	3.57001e-11	63426	No
Medium HDL (average diameter 10.9 nm)	Free cholesterol in medium HDL	M_HDL_FC	Multivariable regression	Sensitivity	Model 3 (model 2 with additional adjustment of confounders at baseline)	-0.000455071	0.00214615	-0.00466152	0.00375138	0.832076	61596	No
Medium HDL ratios	Free cholesterol to total lipids ratio in medium HDL	M_HDL_FC_pct	Multivariable regression	Main	Model 2 (main)	0.0273305	0.00224594	0.0229284	0.0317325	4.98208e-34	62012	Yes
Medium HDL ratios	Free cholesterol to total lipids ratio in medium HDL	M_HDL_FC_pct	Multivariable regression	Sensitivity	Model 1 (unadjusted)	0.0218714	0.00221176	0.0175364	0.0262065	4.84407e-23	63426	Yes
Medium HDL ratios	Free cholesterol to total lipids ratio in medium HDL	M_HDL_FC_pct	Multivariable regression	Sensitivity	Model 3 (model 2 with additional adjustment of confounders at baseline)	0.00266142	0.00207999	-0.00141535	0.00673819	0.200713	61596	Yes
Medium HDL (average diameter 10.9 nm)	Total lipids in medium HDL	M_HDL_L	Multivariable regression	Main	Model 2 (main)	0.0114374	0.00231483	0.00690038	0.0159745	7.79459e-07	62012	No
Medium HDL (average diameter 10.9 nm)	Total lipids in medium HDL	M_HDL_L	Multivariable regression	Sensitivity	Model 1 (unadjusted)	0.0109284	0.0022578	0.00650314	0.0153537	1.2995e-06	63426	No
Medium HDL (average diameter 10.9 nm)	Total lipids in medium HDL	M_HDL_L	Multivariable regression	Sensitivity	Model 3 (model 2 with additional adjustment of confounders at baseline)	-0.00165672	0.00220029	-0.00596928	0.00265584	0.451478	61596	No
Medium HDL (average diameter 10.9 nm)	Concentration of medium HDL particles	M_HDL_P	Multivariable regression	Main	Model 2 (main)	0.0146447	0.00230872	0.0101196	0.0191698	2.266e-10	62012	No
Medium HDL (average diameter 10.9 nm)	Concentration of medium HDL particles	M_HDL_P	Multivariable regression	Sensitivity	Model 1 (unadjusted)	0.013634	0.00225294	0.00921825	0.0180498	1.44169e-09	63426	No
Medium HDL (average diameter 10.9 nm)	Concentration of medium HDL particles	M_HDL_P	Multivariable regression	Sensitivity	Model 3 (model 2 with additional adjustment of confounders at baseline)	-0.00082156	0.00218081	-0.00509594	0.00345282	0.706381	61596	No
Medium HDL (average diameter 10.9 nm)	Phospholipids in medium HDL	M_HDL_PL	Multivariable regression	Main	Model 2 (main)	0.00762153	0.00231724	0.00307974	0.0121633	0.00100579	62012	No
Medium HDL (average diameter 10.9 nm)	Phospholipids in medium HDL	M_HDL_PL	Multivariable regression	Sensitivity	Model 1 (unadjusted)	0.00750855	0.00226038	0.0030782	0.0119389	0.000894868	63426	No
Medium HDL (average diameter 10.9 nm)	Phospholipids in medium HDL	M_HDL_PL	Multivariable regression	Sensitivity	Model 3 (model 2 with additional adjustment of confounders at baseline)	-0.00267085	0.00221838	-0.00701888	0.00167717	0.228607	61596	No
Medium HDL ratios	Phospholipids to total lipids ratio in medium HDL	M_HDL_PL_pct	Multivariable regression	Main	Model 2 (main)	-0.0348794	0.00237934	-0.0395429	-0.0302159	1.41814e-48	62012	Yes
Medium HDL ratios	Phospholipids to total lipids ratio in medium HDL	M_HDL_PL_pct	Multivariable regression	Sensitivity	Model 1 (unadjusted)	-0.0315563	0.00233267	-0.0361284	-0.0269843	1.2218e-41	63426	Yes
Medium HDL ratios	Phospholipids to total lipids ratio in medium HDL	M_HDL_PL_pct	Multivariable regression	Sensitivity	Model 3 (model 2 with additional adjustment of confounders at baseline)	-0.00681344	0.00220814	-0.0111414	-0.0024855	0.00203226	61596	Yes
Medium HDL (average diameter 10.9 nm)	Triglycerides in medium HDL	M_HDL_TG	Multivariable regression	Main	Model 2 (main)	-0.0207806	0.00251996	-0.0257197	-0.0158415	1.66378e-16	62012	No
Medium HDL (average diameter 10.9 nm)	Triglycerides in medium HDL	M_HDL_TG	Multivariable regression	Sensitivity	Model 1 (unadjusted)	-0.0180538	0.00249914	-0.0229521	-0.0131554	5.10517e-13	63426	No
Medium HDL (average diameter 10.9 nm)	Triglycerides in medium HDL	M_HDL_TG	Multivariable regression	Sensitivity	Model 3 (model 2 with additional adjustment of confounders at baseline)	-0.00566543	0.00249285	-0.0105514	-0.000779442	0.0230494	61596	No
Medium HDL ratios	Triglycerides to total lipids ratio in medium HDL	M_HDL_TG_pct	Multivariable regression	Main	Model 2 (main)	-0.0272141	0.00244089	-0.0319982	-0.0224299	7.69348e-29	62012	Yes
Medium HDL ratios	Triglycerides to total lipids ratio in medium HDL	M_HDL_TG_pct	Multivariable regression	Sensitivity	Model 1 (unadjusted)	-0.0243448	0.00241139	-0.0290712	-0.0196185	6.01399e-24	63426	Yes
Medium HDL ratios	Triglycerides to total lipids ratio in medium HDL	M_HDL_TG_pct	Multivariable regression	Sensitivity	Model 3 (model 2 with additional adjustment of confounders at baseline)	-0.00488203	0.00234665	-0.00948147	-0.000282589	0.037491	61596	Yes
Medium LDL (average diameter 23 nm)	Cholesterol in medium LDL	M_LDL_C	Multivariable regression	Main	Model 2 (main)	-0.0053009	0.00245981	-0.0101221	-0.000479677	0.0311652	62012	No
Medium LDL (average diameter 23 nm)	Cholesterol in medium LDL	M_LDL_C	Multivariable regression	Sensitivity	Model 1 (unadjusted)	-0.00440494	0.00242547	-0.00915887	0.000348983	0.0693571	63426	No
Medium LDL (average diameter 23 nm)	Cholesterol in medium LDL	M_LDL_C	Multivariable regression	Sensitivity	Model 3 (model 2 with additional adjustment of confounders at baseline)	0.00319877	0.00247503	-0.00165228	0.00804983	0.196217	61596	No
Medium LDL ratios	Cholesterol to total lipids ratio in medium LDL	M_LDL_C_pct	Multivariable regression	Main	Model 2 (main)	0.00908976	0.0024932	0.00420309	0.0139764	0.00026676	62012	Yes
Medium LDL ratios	Cholesterol to total lipids ratio in medium LDL	M_LDL_C_pct	Multivariable regression	Sensitivity	Model 1 (unadjusted)	0.00874312	0.00242242	0.00399518	0.0134911	0.000307315	63426	Yes
Medium LDL ratios	Cholesterol to total lipids ratio in medium LDL	M_LDL_C_pct	Multivariable regression	Sensitivity	Model 3 (model 2 with additional adjustment of confounders at baseline)	0.00407437	0.00250581	-0.000837011	0.00898576	0.103961	61596	Yes
Medium LDL (average diameter 23 nm)	Cholesteryl esters in medium LDL	M_LDL_CE	Multivariable regression	Main	Model 2 (main)	-0.00871506	0.00246283	-0.0135422	-0.00388792	0.000402491	62012	No
Medium LDL (average diameter 23 nm)	Cholesteryl esters in medium LDL	M_LDL_CE	Multivariable regression	Sensitivity	Model 1 (unadjusted)	-0.00740338	0.00243482	-0.0121756	-0.00263113	0.00236186	63426	No
Medium LDL (average diameter 23 nm)	Cholesteryl esters in medium LDL	M_LDL_CE	Multivariable regression	Sensitivity	Model 3 (model 2 with additional adjustment of confounders at baseline)	0.00211671	0.00246912	-0.00272277	0.00695619	0.391297	61596	No
Medium LDL ratios	Cholesteryl esters to total lipids ratio in medium LDL	M_LDL_CE_pct	Multivariable regression	Main	Model 2 (main)	-0.0220297	0.00254683	-0.0270215	-0.0170379	5.27725e-18	62012	Yes
Medium LDL ratios	Cholesteryl esters to total lipids ratio in medium LDL	M_LDL_CE_pct	Multivariable regression	Sensitivity	Model 1 (unadjusted)	-0.0190586	0.0025094	-0.023977	-0.0141402	3.12288e-14	63426	Yes
Medium LDL ratios	Cholesteryl esters to total lipids ratio in medium LDL	M_LDL_CE_pct	Multivariable regression	Sensitivity	Model 3 (model 2 with additional adjustment of confounders at baseline)	-0.00489787	0.0025259	-0.00984862	5.28871e-05	0.0524984	61596	Yes
Medium LDL (average diameter 23 nm)	Free cholesterol in medium LDL	M_LDL_FC	Multivariable regression	Main	Model 2 (main)	0.00414593	0.0024453	-0.000646851	0.00893871	0.0899911	62012	No
Medium LDL (average diameter 23 nm)	Free cholesterol in medium LDL	M_LDL_FC	Multivariable regression	Sensitivity	Model 1 (unadjusted)	0.00389662	0.00239456	-0.000796713	0.00858996	0.103682	63426	No
Medium LDL (average diameter 23 nm)	Free cholesterol in medium LDL	M_LDL_FC	Multivariable regression	Sensitivity	Model 3 (model 2 with additional adjustment of confounders at baseline)	0.0058501	0.00247314	0.00100275	0.0106974	0.0180109	61596	No
Medium LDL ratios	Free cholesterol to total lipids ratio in medium LDL	M_LDL_FC_pct	Multivariable regression	Main	Model 2 (main)	0.0324382	0.00238613	0.0277614	0.0371151	4.95906e-42	62012	Yes
Medium LDL ratios	Free cholesterol to total lipids ratio in medium LDL	M_LDL_FC_pct	Multivariable regression	Sensitivity	Model 1 (unadjusted)	0.0285039	0.00237047	0.0238578	0.0331501	2.86919e-33	63426	Yes
Medium LDL ratios	Free cholesterol to total lipids ratio in medium LDL	M_LDL_FC_pct	Multivariable regression	Sensitivity	Model 3 (model 2 with additional adjustment of confounders at baseline)	0.00910229	0.00228694	0.00461989	0.0135847	6.8959e-05	61596	Yes
Medium LDL (average diameter 23 nm)	Total lipids in medium LDL	M_LDL_L	Multivariable regression	Main	Model 2 (main)	-0.00627406	0.00246023	-0.0110961	-0.001452	0.0107689	62012	No
Medium LDL (average diameter 23 nm)	Total lipids in medium LDL	M_LDL_L	Multivariable regression	Sensitivity	Model 1 (unadjusted)	-0.0053202	0.00242831	-0.0100797	-0.000560714	0.0284621	63426	No
Medium LDL (average diameter 23 nm)	Total lipids in medium LDL	M_LDL_L	Multivariable regression	Sensitivity	Model 3 (model 2 with additional adjustment of confounders at baseline)	0.00296737	0.00247249	-0.00187871	0.00781345	0.230083	61596	No
Medium LDL (average diameter 23 nm)	Concentration of medium LDL particles	M_LDL_P	Multivariable regression	Main	Model 2 (main)	-0.00769191	0.00248193	-0.0125565	-0.00282734	0.0019415	62012	No
Medium LDL (average diameter 23 nm)	Concentration of medium LDL particles	M_LDL_P	Multivariable regression	Sensitivity	Model 1 (unadjusted)	-0.00750523	0.00245319	-0.0123135	-0.00269698	0.00221891	63426	No
Medium LDL (average diameter 23 nm)	Concentration of medium LDL particles	M_LDL_P	Multivariable regression	Sensitivity	Model 3 (model 2 with additional adjustment of confounders at baseline)	0.00210825	0.0024937	-0.00277939	0.0069959	0.397873	61596	No
Medium LDL (average diameter 23 nm)	Phospholipids in medium LDL	M_LDL_PL	Multivariable regression	Main	Model 2 (main)	-0.00477919	0.00247504	-0.00963026	7.18836e-05	0.053493	62012	No
Medium LDL (average diameter 23 nm)	Phospholipids in medium LDL	M_LDL_PL	Multivariable regression	Sensitivity	Model 1 (unadjusted)	-0.00376465	0.00243458	-0.00853642	0.00100712	0.122031	63426	No
Medium LDL (average diameter 23 nm)	Phospholipids in medium LDL	M_LDL_PL	Multivariable regression	Sensitivity	Model 3 (model 2 with additional adjustment of confounders at baseline)	0.00402537	0.00248912	-0.000853315	0.00890405	0.105844	61596	No
Medium LDL ratios	Phospholipids to total lipids ratio in medium LDL	M_LDL_PL_pct	Multivariable regression	Main	Model 2 (main)	0.0144181	0.0025758	0.00936959	0.0194667	2.18315e-08	62012	Yes
Medium LDL ratios	Phospholipids to total lipids ratio in medium LDL	M_LDL_PL_pct	Multivariable regression	Sensitivity	Model 1 (unadjusted)	0.014652	0.00254487	0.0096641	0.01964	8.57694e-09	63426	Yes
Medium LDL ratios	Phospholipids to total lipids ratio in medium LDL	M_LDL_PL_pct	Multivariable regression	Sensitivity	Model 3 (model 2 with additional adjustment of confounders at baseline)	0.00827637	0.00259914	0.00318206	0.0133707	0.0014519	61596	Yes
Medium LDL (average diameter 23 nm)	Triglycerides in medium LDL	M_LDL_TG	Multivariable regression	Main	Model 2 (main)	-0.0220357	0.00234681	-0.0266354	-0.0174359	6.21717e-21	62012	No
Medium LDL (average diameter 23 nm)	Triglycerides in medium LDL	M_LDL_TG	Multivariable regression	Sensitivity	Model 1 (unadjusted)	-0.0211057	0.00237413	-0.025759	-0.0164524	6.27355e-19	63426	No
Medium LDL (average diameter 23 nm)	Triglycerides in medium LDL	M_LDL_TG	Multivariable regression	Sensitivity	Model 3 (model 2 with additional adjustment of confounders at baseline)	-0.00625714	0.00230739	-0.0107796	-0.00173465	0.00669413	61596	No
Medium LDL ratios	Triglycerides to total lipids ratio in medium LDL	M_LDL_TG_pct	Multivariable regression	Main	Model 2 (main)	-0.0192991	0.00240919	-0.0240211	-0.0145771	1.16108e-15	62012	Yes
Medium LDL ratios	Triglycerides to total lipids ratio in medium LDL	M_LDL_TG_pct	Multivariable regression	Sensitivity	Model 1 (unadjusted)	-0.0193497	0.00235451	-0.0239645	-0.0147348	2.10571e-16	63426	Yes
Medium LDL ratios	Triglycerides to total lipids ratio in medium LDL	M_LDL_TG_pct	Multivariable regression	Sensitivity	Model 3 (model 2 with additional adjustment of confounders at baseline)	-0.0109616	0.00241166	-0.0156885	-0.00623479	5.49679e-06	61596	Yes
Medium VLDL (average diameter 44.5 nm)	Cholesterol in medium VLDL	M_VLDL_C	Multivariable regression	Main	Model 2 (main)	0.000288816	0.00246484	-0.00454227	0.0051199	0.906722	62012	No
Medium VLDL (average diameter 44.5 nm)	Cholesterol in medium VLDL	M_VLDL_C	Multivariable regression	Sensitivity	Model 1 (unadjusted)	-0.000805589	0.00242241	-0.0055535	0.00394233	0.739469	63426	No
Medium VLDL (average diameter 44.5 nm)	Cholesterol in medium VLDL	M_VLDL_C	Multivariable regression	Sensitivity	Model 3 (model 2 with additional adjustment of confounders at baseline)	0.0047333	0.00248762	-0.000142448	0.00960904	0.0570795	61596	No
Medium VLDL ratios	Cholesterol to total lipids ratio in medium VLDL	M_VLDL_C_pct	Multivariable regression	Main	Model 2 (main)	0.0300318	0.0023905	0.0253464	0.0347172	3.73424e-36	62012	Yes
Medium VLDL ratios	Cholesterol to total lipids ratio in medium VLDL	M_VLDL_C_pct	Multivariable regression	Sensitivity	Model 1 (unadjusted)	0.0240351	0.0023424	0.0194439	0.0286262	1.10576e-24	63426	Yes
Medium VLDL ratios	Cholesterol to total lipids ratio in medium VLDL	M_VLDL_C_pct	Multivariable regression	Sensitivity	Model 3 (model 2 with additional adjustment of confounders at baseline)	0.0106527	0.00233094	0.00608408	0.0152213	4.88336e-06	61596	Yes
Medium VLDL (average diameter 44.5 nm)	Cholesteryl esters in medium VLDL	M_VLDL_CE	Multivariable regression	Main	Model 2 (main)	0.00662527	0.00242879	0.00186484	0.0113857	0.00637745	62012	No
Medium VLDL (average diameter 44.5 nm)	Cholesteryl esters in medium VLDL	M_VLDL_CE	Multivariable regression	Sensitivity	Model 1 (unadjusted)	0.00475242	0.00237812	9.13082e-05	0.00941354	0.0456781	63426	No
Medium VLDL (average diameter 44.5 nm)	Cholesteryl esters in medium VLDL	M_VLDL_CE	Multivariable regression	Sensitivity	Model 3 (model 2 with additional adjustment of confounders at baseline)	0.00664284	0.00245457	0.00183188	0.0114538	0.00680537	61596	No
Medium VLDL ratios	Cholesteryl esters to total lipids ratio in medium VLDL	M_VLDL_CE_pct	Multivariable regression	Main	Model 2 (main)	0.0316555	0.00238606	0.0269788	0.0363322	4.08933e-40	62012	Yes
Medium VLDL ratios	Cholesteryl esters to total lipids ratio in medium VLDL	M_VLDL_CE_pct	Multivariable regression	Sensitivity	Model 1 (unadjusted)	0.0258001	0.00234354	0.0212067	0.0303934	3.66717e-28	63426	Yes
Medium VLDL ratios	Cholesteryl esters to total lipids ratio in medium VLDL	M_VLDL_CE_pct	Multivariable regression	Sensitivity	Model 3 (model 2 with additional adjustment of confounders at baseline)	0.0112309	0.00231661	0.00669034	0.0157714	1.25022e-06	61596	Yes
Medium VLDL (average diameter 44.5 nm)	Free cholesterol in medium VLDL	M_VLDL_FC	Multivariable regression	Main	Model 2 (main)	-0.00834969	0.0025003	-0.0132503	-0.00344911	0.000839842	62012	No
Medium VLDL (average diameter 44.5 nm)	Free cholesterol in medium VLDL	M_VLDL_FC	Multivariable regression	Sensitivity	Model 1 (unadjusted)	-0.0082589	0.00247155	-0.0131031	-0.00341466	0.000833495	63426	No
Medium VLDL (average diameter 44.5 nm)	Free cholesterol in medium VLDL	M_VLDL_FC	Multivariable regression	Sensitivity	Model 3 (model 2 with additional adjustment of confounders at baseline)	0.00178428	0.00250694	-0.00312933	0.00669789	0.476632	61596	No
Medium VLDL ratios	Free cholesterol to total lipids ratio in medium VLDL	M_VLDL_FC_pct	Multivariable regression	Main	Model 2 (main)	0.0243843	0.00240676	0.0196671	0.0291016	4.17735e-24	62012	Yes
Medium VLDL ratios	Free cholesterol to total lipids ratio in medium VLDL	M_VLDL_FC_pct	Multivariable regression	Sensitivity	Model 1 (unadjusted)	0.0182471	0.00235004	0.0136411	0.0228532	8.31239e-15	63426	Yes
Medium VLDL ratios	Free cholesterol to total lipids ratio in medium VLDL	M_VLDL_FC_pct	Multivariable regression	Sensitivity	Model 3 (model 2 with additional adjustment of confounders at baseline)	0.00880731	0.0023786	0.00414525	0.0134694	0.000213485	61596	Yes
Medium VLDL (average diameter 44.5 nm)	Total lipids in medium VLDL	M_VLDL_L	Multivariable regression	Main	Model 2 (main)	-0.0167645	0.00249342	-0.0216516	-0.0118774	1.78941e-11	62012	No
Medium VLDL (average diameter 44.5 nm)	Total lipids in medium VLDL	M_VLDL_L	Multivariable regression	Sensitivity	Model 1 (unadjusted)	-0.0148648	0.00247135	-0.0197087	-0.010021	1.81023e-09	63426	No
Medium VLDL (average diameter 44.5 nm)	Total lipids in medium VLDL	M_VLDL_L	Multivariable regression	Sensitivity	Model 3 (model 2 with additional adjustment of confounders at baseline)	-0.00119826	0.00246992	-0.0060393	0.00364278	0.627579	61596	No
Medium VLDL (average diameter 44.5 nm)	Concentration of medium VLDL particles	M_VLDL_P	Multivariable regression	Main	Model 2 (main)	-0.013342	0.00250439	-0.0182506	-0.00843341	9.99448e-08	62012	No
Medium VLDL (average diameter 44.5 nm)	Concentration of medium VLDL particles	M_VLDL_P	Multivariable regression	Sensitivity	Model 1 (unadjusted)	-0.0120922	0.00247985	-0.0169527	-0.00723173	1.08412e-06	63426	No
Medium VLDL (average diameter 44.5 nm)	Concentration of medium VLDL particles	M_VLDL_P	Multivariable regression	Sensitivity	Model 3 (model 2 with additional adjustment of confounders at baseline)	0.000379435	0.00249299	-0.00450683	0.0052657	0.879029	61596	No
Medium VLDL (average diameter 44.5 nm)	Phospholipids in medium VLDL	M_VLDL_PL	Multivariable regression	Main	Model 2 (main)	-0.0117155	0.00250516	-0.0166256	-0.00680542	2.92343e-06	62012	No
Medium VLDL (average diameter 44.5 nm)	Phospholipids in medium VLDL	M_VLDL_PL	Multivariable regression	Sensitivity	Model 1 (unadjusted)	-0.0108915	0.00247858	-0.0157495	-0.00603344	1.11346e-05	63426	No
Medium VLDL (average diameter 44.5 nm)	Phospholipids in medium VLDL	M_VLDL_PL	Multivariable regression	Sensitivity	Model 3 (model 2 with additional adjustment of confounders at baseline)	0.000945848	0.00249955	-0.00395327	0.00584496	0.705129	61596	No
Medium VLDL ratios	Phospholipids to total lipids ratio in medium VLDL	M_VLDL_PL_pct	Multivariable regression	Main	Model 2 (main)	0.0219603	0.00243427	0.0171892	0.0267315	1.91007e-19	62012	Yes
Medium VLDL ratios	Phospholipids to total lipids ratio in medium VLDL	M_VLDL_PL_pct	Multivariable regression	Sensitivity	Model 1 (unadjusted)	0.016371	0.00237255	0.0117208	0.0210212	5.24328e-12	63426	Yes
Medium VLDL ratios	Phospholipids to total lipids ratio in medium VLDL	M_VLDL_PL_pct	Multivariable regression	Sensitivity	Model 3 (model 2 with additional adjustment of confounders at baseline)	0.0105897	0.00243498	0.00581715	0.0153623	1.36982e-05	61596	Yes
Medium VLDL (average diameter 44.5 nm)	Triglycerides in medium VLDL	M_VLDL_TG	Multivariable regression	Main	Model 2 (main)	-0.0260783	0.00245555	-0.0308912	-0.0212654	2.53057e-26	62012	No
Medium VLDL (average diameter 44.5 nm)	Triglycerides in medium VLDL	M_VLDL_TG	Multivariable regression	Sensitivity	Model 1 (unadjusted)	-0.0221415	0.00243725	-0.0269185	-0.0173645	1.06971e-19	63426	No
Medium VLDL (average diameter 44.5 nm)	Triglycerides in medium VLDL	M_VLDL_TG	Multivariable regression	Sensitivity	Model 3 (model 2 with additional adjustment of confounders at baseline)	-0.00541936	0.00238973	-0.0101032	-0.000735494	0.0233465	61596	No
Medium VLDL ratios	Triglycerides to total lipids ratio in medium VLDL	M_VLDL_TG_pct	Multivariable regression	Main	Model 2 (main)	-0.0287425	0.00239477	-0.0334362	-0.0240487	3.76566e-33	62012	Yes
Medium VLDL ratios	Triglycerides to total lipids ratio in medium VLDL	M_VLDL_TG_pct	Multivariable regression	Sensitivity	Model 1 (unadjusted)	-0.0227185	0.00234255	-0.0273099	-0.0181271	3.18052e-22	63426	Yes
Medium VLDL ratios	Triglycerides to total lipids ratio in medium VLDL	M_VLDL_TG_pct	Multivariable regression	Sensitivity	Model 3 (model 2 with additional adjustment of confounders at baseline)	-0.0107988	0.00234856	-0.015402	-0.00619561	4.27319e-06	61596	Yes
Fatty acids	Monounsaturated fatty acids	MUFA	Multivariable regression	Main	Model 2 (main)	-0.0236485	0.00233476	-0.0282246	-0.0190724	4.29468e-24	61966	No
Fatty acids	Monounsaturated fatty acids	MUFA	Multivariable regression	Sensitivity	Model 1 (unadjusted)	-0.020411	0.00235186	-0.0250206	-0.0158013	4.09813e-18	63379	No
Fatty acids	Monounsaturated fatty acids	MUFA	Multivariable regression	Sensitivity	Model 3 (model 2 with additional adjustment of confounders at baseline)	-0.00443395	0.00226923	-0.00888164	1.37364e-05	0.0507121	61550	No
Fatty acids	Ratio of monounsaturated fatty acids to total fatty acids	MUFA_pct	Multivariable regression	Main	Model 2 (main)	-0.0318536	0.0023494	-0.0364584	-0.0272487	8.13488e-42	61966	Yes
Fatty acids	Ratio of monounsaturated fatty acids to total fatty acids	MUFA_pct	Multivariable regression	Sensitivity	Model 1 (unadjusted)	-0.0265911	0.00233729	-0.0311721	-0.02201	5.82949e-30	63379	Yes
Fatty acids	Ratio of monounsaturated fatty acids to total fatty acids	MUFA_pct	Multivariable regression	Sensitivity	Model 3 (model 2 with additional adjustment of confounders at baseline)	-0.00368978	0.00216129	-0.00792591	0.000546344	0.0877873	61550	Yes
Cholesterol	Total cholesterol minus HDL-C	non_HDL_C	Multivariable regression	Main	Model 2 (main)	0.000578207	0.00243422	-0.00419286	0.00534927	0.812244	62012	Yes
Cholesterol	Total cholesterol minus HDL-C	non_HDL_C	Multivariable regression	Sensitivity	Model 1 (unadjusted)	-0.000228876	0.00240171	-0.00493622	0.00447847	0.924079	63426	Yes
Cholesterol	Total cholesterol minus HDL-C	non_HDL_C	Multivariable regression	Sensitivity	Model 3 (model 2 with additional adjustment of confounders at baseline)	0.00440709	0.00245942	-0.000413387	0.00922756	0.0731511	61596	Yes
Fatty acids	Omega-3 fatty acids	Omega_3	Multivariable regression	Main	Model 2 (main)	-0.0154491	0.00236214	-0.0200789	-0.0108193	6.18784e-11	61966	No
Fatty acids	Omega-3 fatty acids	Omega_3	Multivariable regression	Sensitivity	Model 1 (unadjusted)	-0.0174136	0.00242773	-0.0221719	-0.0126552	7.42994e-13	63379	No
Fatty acids	Omega-3 fatty acids	Omega_3	Multivariable regression	Sensitivity	Model 3 (model 2 with additional adjustment of confounders at baseline)	-0.0166966	0.00237143	-0.0213446	-0.0120486	1.93197e-12	61550	No
Fatty acids	Ratio of omega-3 fatty acids to total fatty acids	Omega_3_pct	Multivariable regression	Main	Model 2 (main)	-0.0100017	0.00241106	-0.0147274	-0.00527607	3.35428e-05	61966	Yes
Fatty acids	Ratio of omega-3 fatty acids to total fatty acids	Omega_3_pct	Multivariable regression	Sensitivity	Model 1 (unadjusted)	-0.0132898	0.0024255	-0.0180437	-0.00853579	4.28902e-08	63379	Yes
Fatty acids	Ratio of omega-3 fatty acids to total fatty acids	Omega_3_pct	Multivariable regression	Sensitivity	Model 3 (model 2 with additional adjustment of confounders at baseline)	-0.0176777	0.00240169	-0.022385	-0.0129704	1.85444e-13	61550	Yes
Fatty acids	Omega-6 fatty acids	Omega_6	Multivariable regression	Main	Model 2 (main)	0.001315	0.00237142	-0.00333299	0.00596299	0.579226	61966	No
Fatty acids	Omega-6 fatty acids	Omega_6	Multivariable regression	Sensitivity	Model 1 (unadjusted)	0.00208206	0.00234701	-0.00251808	0.0066822	0.375023	63379	No
Fatty acids	Omega-6 fatty acids	Omega_6	Multivariable regression	Sensitivity	Model 3 (model 2 with additional adjustment of confounders at baseline)	0.00197515	0.00239718	-0.00272334	0.00667363	0.409975	61550	No
Fatty acids	Ratio of omega-6 fatty acids to omega-3 fatty acids	Omega_6_by_Omega_3	Multivariable regression	Main	Model 2 (main)	0.0178141	0.00239087	0.013128	0.0225002	9.39254e-14	61966	Yes
Fatty acids	Ratio of omega-6 fatty acids to omega-3 fatty acids	Omega_6_by_Omega_3	Multivariable regression	Sensitivity	Model 1 (unadjusted)	0.0203269	0.00242754	0.0155689	0.0250849	5.70782e-17	63379	Yes
Fatty acids	Ratio of omega-6 fatty acids to omega-3 fatty acids	Omega_6_by_Omega_3	Multivariable regression	Sensitivity	Model 3 (model 2 with additional adjustment of confounders at baseline)	0.0194231	0.00240082	0.0147175	0.0241287	6.06412e-16	61550	Yes
Fatty acids	Ratio of omega-6 fatty acids to total fatty acids	Omega_6_pct	Multivariable regression	Main	Model 2 (main)	0.0335455	0.00223545	0.029164	0.037927	8.22079e-51	61966	Yes
Fatty acids	Ratio of omega-6 fatty acids to total fatty acids	Omega_6_pct	Multivariable regression	Sensitivity	Model 1 (unadjusted)	0.0318631	0.00227139	0.0274111	0.036315	1.22537e-44	63379	Yes
Fatty acids	Ratio of omega-6 fatty acids to total fatty acids	Omega_6_pct	Multivariable regression	Sensitivity	Model 3 (model 2 with additional adjustment of confounders at baseline)	0.0120105	0.00213155	0.00783263	0.0161883	1.76208e-08	61550	Yes
Amino acids	Phenylalanine	Phe	Multivariable regression	Main	Model 2 (main)	-0.0100667	0.00255861	-0.0150816	-0.00505184	8.34791e-05	61980	No
Amino acids	Phenylalanine	Phe	Multivariable regression	Sensitivity	Model 1 (unadjusted)	-0.010406	0.00248207	-0.0152709	-0.00554113	2.76321e-05	63393	No
Amino acids	Phenylalanine	Phe	Multivariable regression	Sensitivity	Model 3 (model 2 with additional adjustment of confounders at baseline)	0.000379855	0.00257115	-0.0046596	0.00541931	0.88255	61565	No
Other lipids	Phosphatidylcholines	Phosphatidylc	Multivariable regression	Main	Model 2 (main)	0.00787505	0.00232159	0.00332473	0.0124254	0.000694045	61966	No
Other lipids	Phosphatidylcholines	Phosphatidylc	Multivariable regression	Sensitivity	Model 1 (unadjusted)	0.00630299	0.00229705	0.00180077	0.0108052	0.00607216	63379	No
Other lipids	Phosphatidylcholines	Phosphatidylc	Multivariable regression	Sensitivity	Model 3 (model 2 with additional adjustment of confounders at baseline)	-0.000672595	0.00227274	-0.00512717	0.00378199	0.767277	61550	No
Other lipids	Phosphoglycerides	Phosphoglyc	Multivariable regression	Main	Model 2 (main)	0.00381323	0.00231663	-0.000727353	0.00835382	0.0997628	61966	No
Other lipids	Phosphoglycerides	Phosphoglyc	Multivariable regression	Sensitivity	Model 1 (unadjusted)	0.00299586	0.00229947	-0.0015111	0.00750282	0.192631	63379	No
Other lipids	Phosphoglycerides	Phosphoglyc	Multivariable regression	Sensitivity	Model 3 (model 2 with additional adjustment of confounders at baseline)	-0.00146165	0.00228175	-0.00593389	0.00301059	0.521796	61550	No
Fatty acids	Polyunsaturated fatty acids	PUFA	Multivariable regression	Main	Model 2 (main)	-0.00287436	0.00234712	-0.00747472	0.00172601	0.22072	61966	No
Fatty acids	Polyunsaturated fatty acids	PUFA	Multivariable regression	Sensitivity	Model 1 (unadjusted)	-0.00276266	0.00235606	-0.00738054	0.00185521	0.24097	63379	No
Fatty acids	Polyunsaturated fatty acids	PUFA	Multivariable regression	Sensitivity	Model 3 (model 2 with additional adjustment of confounders at baseline)	-0.00283012	0.00236975	-0.00747482	0.00181458	0.232376	61550	No
Fatty acids	Ratio of polyunsaturated fatty acids to monounsaturated fatty acids	PUFA_by_MUFA	Multivariable regression	Main	Model 2 (main)	0.0315044	0.00233085	0.0269359	0.0360729	1.43581e-41	61966	Yes
Fatty acids	Ratio of polyunsaturated fatty acids to monounsaturated fatty acids	PUFA_by_MUFA	Multivariable regression	Sensitivity	Model 1 (unadjusted)	0.0267988	0.00232052	0.0222506	0.031347	8.05477e-31	63379	Yes
Fatty acids	Ratio of polyunsaturated fatty acids to monounsaturated fatty acids	PUFA_by_MUFA	Multivariable regression	Sensitivity	Model 3 (model 2 with additional adjustment of confounders at baseline)	0.00379186	0.00215399	-0.000429947	0.00801368	0.0783459	61550	Yes
Fatty acids	Ratio of polyunsaturated fatty acids to total fatty acids	PUFA_pct	Multivariable regression	Main	Model 2 (main)	0.0283378	0.00229384	0.0238418	0.0328337	5.1068e-35	61966	Yes
Fatty acids	Ratio of polyunsaturated fatty acids to total fatty acids	PUFA_pct	Multivariable regression	Sensitivity	Model 1 (unadjusted)	0.0249283	0.0022775	0.0204644	0.0293922	7.40202e-28	63379	Yes
Fatty acids	Ratio of polyunsaturated fatty acids to total fatty acids	PUFA_pct	Multivariable regression	Sensitivity	Model 3 (model 2 with additional adjustment of confounders at baseline)	0.00375313	0.00215077	-0.000462374	0.00796864	0.0809865	61550	Yes
Glycolysis related metabolites	Pyruvate	Pyruvate	Multivariable regression	Main	Model 2 (main)	-0.0153177	0.00249058	-0.0201992	-0.0104361	7.78348e-10	61859	No
Glycolysis related metabolites	Pyruvate	Pyruvate	Multivariable regression	Sensitivity	Model 1 (unadjusted)	-0.0144113	0.00241288	-0.0191406	-0.00968207	2.3465e-09	63267	No
Glycolysis related metabolites	Pyruvate	Pyruvate	Multivariable regression	Sensitivity	Model 3 (model 2 with additional adjustment of confounders at baseline)	-0.00925675	0.00251544	-0.014187	-0.00432649	0.000233461	61444	No
Cholesterol	Remnant cholesterol (non-HDL, non-LDL -cholesterol)	Remnant_C	Multivariable regression	Main	Model 2 (main)	-0.00178982	0.00244865	-0.00658917	0.00300953	0.464817	62012	Yes
Cholesterol	Remnant cholesterol (non-HDL, non-LDL -cholesterol)	Remnant_C	Multivariable regression	Sensitivity	Model 1 (unadjusted)	-0.00287033	0.00241924	-0.00761204	0.00187137	0.235445	63426	Yes
Cholesterol	Remnant cholesterol (non-HDL, non-LDL -cholesterol)	Remnant_C	Multivariable regression	Sensitivity	Model 3 (model 2 with additional adjustment of confounders at baseline)	0.00397588	0.00247138	-0.000868031	0.0088198	0.107672	61596	Yes
Small HDL (average diameter 8.7 nm)	Cholesterol in small HDL	S_HDL_C	Multivariable regression	Main	Model 2 (main)	-0.00630822	0.00249941	-0.0112071	-0.00140936	0.0116093	62012	No
Small HDL (average diameter 8.7 nm)	Cholesterol in small HDL	S_HDL_C	Multivariable regression	Sensitivity	Model 1 (unadjusted)	-0.0012229	0.0024419	-0.00600902	0.00356321	0.616513	63426	No
Small HDL (average diameter 8.7 nm)	Cholesterol in small HDL	S_HDL_C	Multivariable regression	Sensitivity	Model 3 (model 2 with additional adjustment of confounders at baseline)	-5.70312e-05	0.00246837	-0.00489504	0.00478098	0.981567	61596	No
Small HDL ratios	Cholesterol to total lipids ratio in small HDL	S_HDL_C_pct	Multivariable regression	Main	Model 2 (main)	0.0192009	0.00242255	0.0144527	0.0239491	2.30217e-15	62012	Yes
Small HDL ratios	Cholesterol to total lipids ratio in small HDL	S_HDL_C_pct	Multivariable regression	Sensitivity	Model 1 (unadjusted)	0.0189317	0.00236957	0.0142874	0.0235761	1.37729e-15	63426	Yes
Small HDL ratios	Cholesterol to total lipids ratio in small HDL	S_HDL_C_pct	Multivariable regression	Sensitivity	Model 3 (model 2 with additional adjustment of confounders at baseline)	0.00743889	0.0024174	0.00270078	0.012177	0.00209028	61596	Yes
Small HDL (average diameter 8.7 nm)	Cholesteryl esters in small HDL	S_HDL_CE	Multivariable regression	Main	Model 2 (main)	-0.00692263	0.00253377	-0.0118888	-0.00195644	0.00629414	62012	No
Small HDL (average diameter 8.7 nm)	Cholesteryl esters in small HDL	S_HDL_CE	Multivariable regression	Sensitivity	Model 1 (unadjusted)	-0.00105783	0.00246918	-0.00589743	0.00378176	0.668351	63426	No
Small HDL (average diameter 8.7 nm)	Cholesteryl esters in small HDL	S_HDL_CE	Multivariable regression	Sensitivity	Model 3 (model 2 with additional adjustment of confounders at baseline)	0.00065876	0.00250925	-0.00425937	0.00557689	0.792912	61596	No
Small HDL ratios	Cholesteryl esters to total lipids ratio in small HDL	S_HDL_CE_pct	Multivariable regression	Main	Model 2 (main)	0.0117664	0.00239465	0.00707294	0.01646	8.96239e-07	62012	Yes
Small HDL ratios	Cholesteryl esters to total lipids ratio in small HDL	S_HDL_CE_pct	Multivariable regression	Sensitivity	Model 1 (unadjusted)	0.0139472	0.00235048	0.00934026	0.0185541	2.97576e-09	63426	Yes
Small HDL ratios	Cholesteryl esters to total lipids ratio in small HDL	S_HDL_CE_pct	Multivariable regression	Sensitivity	Model 3 (model 2 with additional adjustment of confounders at baseline)	0.00698338	0.00241459	0.00225078	0.011716	0.0038274	61596	Yes
Small HDL (average diameter 8.7 nm)	Free cholesterol in small HDL	S_HDL_FC	Multivariable regression	Main	Model 2 (main)	-0.00309906	0.00239837	-0.00779986	0.00160175	0.19631	62012	No
Small HDL (average diameter 8.7 nm)	Free cholesterol in small HDL	S_HDL_FC	Multivariable regression	Sensitivity	Model 1 (unadjusted)	-0.00106341	0.00237032	-0.00570925	0.00358242	0.653696	63426	No
Small HDL (average diameter 8.7 nm)	Free cholesterol in small HDL	S_HDL_FC	Multivariable regression	Sensitivity	Model 3 (model 2 with additional adjustment of confounders at baseline)	-0.00182819	0.00235951	-0.00645283	0.00279645	0.438451	61596	No
Small HDL ratios	Free cholesterol to total lipids ratio in small HDL	S_HDL_FC_pct	Multivariable regression	Main	Model 2 (main)	0.025771	0.00241387	0.0210398	0.0305022	1.38749e-26	62012	Yes
Small HDL ratios	Free cholesterol to total lipids ratio in small HDL	S_HDL_FC_pct	Multivariable regression	Sensitivity	Model 1 (unadjusted)	0.0181773	0.00238324	0.0135061	0.0228484	2.43406e-14	63426	Yes
Small HDL ratios	Free cholesterol to total lipids ratio in small HDL	S_HDL_FC_pct	Multivariable regression	Sensitivity	Model 3 (model 2 with additional adjustment of confounders at baseline)	0.00274895	0.00232886	-0.00181562	0.00731351	0.237853	61596	Yes
Small HDL (average diameter 8.7 nm)	Total lipids in small HDL	S_HDL_L	Multivariable regression	Main	Model 2 (main)	-0.0134563	0.00249434	-0.0183452	-0.00856742	6.88719e-08	62012	No
Small HDL (average diameter 8.7 nm)	Total lipids in small HDL	S_HDL_L	Multivariable regression	Sensitivity	Model 1 (unadjusted)	-0.00816952	0.00245284	-0.0129771	-0.00336194	0.000866988	63426	No
Small HDL (average diameter 8.7 nm)	Total lipids in small HDL	S_HDL_L	Multivariable regression	Sensitivity	Model 3 (model 2 with additional adjustment of confounders at baseline)	-0.00275217	0.00244263	-0.00753974	0.00203539	0.259864	61596	No
Small HDL (average diameter 8.7 nm)	Concentration of small HDL particles	S_HDL_P	Multivariable regression	Main	Model 2 (main)	-0.00961199	0.00251154	-0.0145346	-0.00468937	0.000129775	62012	No
Small HDL (average diameter 8.7 nm)	Concentration of small HDL particles	S_HDL_P	Multivariable regression	Sensitivity	Model 1 (unadjusted)	-0.00420897	0.00246108	-0.00903268	0.000614751	0.0872317	63426	No
Small HDL (average diameter 8.7 nm)	Concentration of small HDL particles	S_HDL_P	Multivariable regression	Sensitivity	Model 3 (model 2 with additional adjustment of confounders at baseline)	-0.000407968	0.00248012	-0.00526901	0.00445307	0.869342	61596	No
Small HDL (average diameter 8.7 nm)	Phospholipids in small HDL	S_HDL_PL	Multivariable regression	Main	Model 2 (main)	-0.0128962	0.00246739	-0.0177323	-0.00806009	1.73176e-07	62012	No
Small HDL (average diameter 8.7 nm)	Phospholipids in small HDL	S_HDL_PL	Multivariable regression	Sensitivity	Model 1 (unadjusted)	-0.00811485	0.00242522	-0.0128683	-0.00336142	0.000820257	63426	No
Small HDL (average diameter 8.7 nm)	Phospholipids in small HDL	S_HDL_PL	Multivariable regression	Sensitivity	Model 3 (model 2 with additional adjustment of confounders at baseline)	-0.00346025	0.00241036	-0.00818456	0.00126406	0.151129	61596	No
Small HDL ratios	Phospholipids to total lipids ratio in small HDL	S_HDL_PL_pct	Multivariable regression	Main	Model 2 (main)	0.00135918	0.0024075	-0.00335951	0.00607787	0.572375	62012	Yes
Small HDL ratios	Phospholipids to total lipids ratio in small HDL	S_HDL_PL_pct	Multivariable regression	Sensitivity	Model 1 (unadjusted)	-0.00100281	0.00233491	-0.00557923	0.00357361	0.667572	63426	Yes
Small HDL ratios	Phospholipids to total lipids ratio in small HDL	S_HDL_PL_pct	Multivariable regression	Sensitivity	Model 3 (model 2 with additional adjustment of confounders at baseline)	-0.00497821	0.0024038	-0.00968966	-0.000266753	0.0383656	61596	Yes
Small HDL (average diameter 8.7 nm)	Triglycerides in small HDL	S_HDL_TG	Multivariable regression	Main	Model 2 (main)	-0.0311372	0.00252087	-0.0360781	-0.0261963	5.2394e-35	62012	No
Small HDL (average diameter 8.7 nm)	Triglycerides in small HDL	S_HDL_TG	Multivariable regression	Sensitivity	Model 1 (unadjusted)	-0.0264069	0.00250924	-0.031325	-0.0214888	7.04583e-26	63426	No
Small HDL (average diameter 8.7 nm)	Triglycerides in small HDL	S_HDL_TG	Multivariable regression	Sensitivity	Model 3 (model 2 with additional adjustment of confounders at baseline)	-0.00593639	0.00241197	-0.0106639	-0.00120892	0.0138494	61596	No
Small HDL ratios	Triglycerides to total lipids ratio in small HDL	S_HDL_TG_pct	Multivariable regression	Main	Model 2 (main)	-0.0296295	0.0024601	-0.0344513	-0.0248077	2.27241e-33	62012	Yes
Small HDL ratios	Triglycerides to total lipids ratio in small HDL	S_HDL_TG_pct	Multivariable regression	Sensitivity	Model 1 (unadjusted)	-0.0265833	0.00243235	-0.0313507	-0.0218159	8.86325e-28	63426	Yes
Small HDL ratios	Triglycerides to total lipids ratio in small HDL	S_HDL_TG_pct	Multivariable regression	Sensitivity	Model 3 (model 2 with additional adjustment of confounders at baseline)	-0.00572173	0.00234137	-0.0103108	-0.00113264	0.0145383	61596	Yes
Small LDL (average diameter 18.7 nm)	Cholesterol in small LDL	S_LDL_C	Multivariable regression	Main	Model 2 (main)	-0.00283974	0.00245753	-0.0076565	0.00197701	0.247879	62012	No
Small LDL (average diameter 18.7 nm)	Cholesterol in small LDL	S_LDL_C	Multivariable regression	Sensitivity	Model 1 (unadjusted)	-0.00269291	0.00241658	-0.00742941	0.00204358	0.265133	63426	No
Small LDL (average diameter 18.7 nm)	Cholesterol in small LDL	S_LDL_C	Multivariable regression	Sensitivity	Model 3 (model 2 with additional adjustment of confounders at baseline)	0.00405012	0.00247732	-0.000805438	0.00890567	0.10208	61596	No
Small LDL ratios	Cholesterol to total lipids ratio in small LDL	S_LDL_C_pct	Multivariable regression	Main	Model 2 (main)	0.00704663	0.00247548	0.00219469	0.0118986	0.00442075	62012	Yes
Small LDL ratios	Cholesterol to total lipids ratio in small LDL	S_LDL_C_pct	Multivariable regression	Sensitivity	Model 1 (unadjusted)	0.0109194	0.0024032	0.00620913	0.0156297	5.53794e-06	63426	Yes
Small LDL ratios	Cholesterol to total lipids ratio in small LDL	S_LDL_C_pct	Multivariable regression	Sensitivity	Model 3 (model 2 with additional adjustment of confounders at baseline)	0.00876261	0.00250152	0.00385963	0.0136656	0.000460525	61596	Yes
Small LDL (average diameter 18.7 nm)	Cholesteryl esters in small LDL	S_LDL_CE	Multivariable regression	Main	Model 2 (main)	-0.00631998	0.0024511	-0.0111241	-0.00151582	0.00992746	62012	No
Small LDL (average diameter 18.7 nm)	Cholesteryl esters in small LDL	S_LDL_CE	Multivariable regression	Sensitivity	Model 1 (unadjusted)	-0.00564993	0.00241866	-0.0103905	-0.000909353	0.0194957	63426	No
Small LDL (average diameter 18.7 nm)	Cholesteryl esters in small LDL	S_LDL_CE	Multivariable regression	Sensitivity	Model 3 (model 2 with additional adjustment of confounders at baseline)	0.00297449	0.00246279	-0.00185257	0.00780156	0.227139	61596	No
Small LDL ratios	Cholesteryl esters to total lipids ratio in small LDL	S_LDL_CE_pct	Multivariable regression	Main	Model 2 (main)	-0.0158799	0.00253129	-0.0208412	-0.0109186	3.55468e-10	62012	Yes
Small LDL ratios	Cholesteryl esters to total lipids ratio in small LDL	S_LDL_CE_pct	Multivariable regression	Sensitivity	Model 1 (unadjusted)	-0.0104506	0.00249752	-0.0153457	-0.00555544	2.86325e-05	63426	Yes
Small LDL ratios	Cholesteryl esters to total lipids ratio in small LDL	S_LDL_CE_pct	Multivariable regression	Sensitivity	Model 3 (model 2 with additional adjustment of confounders at baseline)	4.3007e-05	0.0025152	-0.00488678	0.00497279	0.986358	61596	Yes
Small LDL (average diameter 18.7 nm)	Free cholesterol in small LDL	S_LDL_FC	Multivariable regression	Main	Model 2 (main)	0.00635654	0.00246594	0.00152329	0.0111898	0.00994734	62012	No
Small LDL (average diameter 18.7 nm)	Free cholesterol in small LDL	S_LDL_FC	Multivariable regression	Sensitivity	Model 1 (unadjusted)	0.00518606	0.00240675	0.000468835	0.00990329	0.0311812	63426	No
Small LDL (average diameter 18.7 nm)	Free cholesterol in small LDL	S_LDL_FC	Multivariable regression	Sensitivity	Model 3 (model 2 with additional adjustment of confounders at baseline)	0.00634879	0.0024945	0.00145956	0.011238	0.0109267	61596	No
Small LDL ratios	Free cholesterol to total lipids ratio in small LDL	S_LDL_FC_pct	Multivariable regression	Main	Model 2 (main)	0.0269399	0.00238828	0.0222588	0.0316209	1.75974e-29	62012	Yes
Small LDL ratios	Free cholesterol to total lipids ratio in small LDL	S_LDL_FC_pct	Multivariable regression	Sensitivity	Model 1 (unadjusted)	0.0245425	0.00236315	0.0199107	0.0291743	3.02484e-25	63426	Yes
Small LDL ratios	Free cholesterol to total lipids ratio in small LDL	S_LDL_FC_pct	Multivariable regression	Sensitivity	Model 3 (model 2 with additional adjustment of confounders at baseline)	0.0101482	0.00234677	0.00554853	0.0147479	1.53235e-05	61596	Yes
Small LDL (average diameter 18.7 nm)	Total lipids in small LDL	S_LDL_L	Multivariable regression	Main	Model 2 (main)	-0.00390564	0.00245093	-0.00870947	0.000898193	0.111046	62012	No
Small LDL (average diameter 18.7 nm)	Total lipids in small LDL	S_LDL_L	Multivariable regression	Sensitivity	Model 1 (unadjusted)	-0.00423792	0.00241348	-0.00896834	0.000492489	0.0791032	63426	No
Small LDL (average diameter 18.7 nm)	Total lipids in small LDL	S_LDL_L	Multivariable regression	Sensitivity	Model 3 (model 2 with additional adjustment of confounders at baseline)	0.00326239	0.00246896	-0.00157676	0.00810154	0.186385	61596	No
Small LDL (average diameter 18.7 nm)	Concentration of small LDL particles	S_LDL_P	Multivariable regression	Main	Model 2 (main)	-0.00606213	0.00248171	-0.0109263	-0.00119799	0.0145796	62012	No
Small LDL (average diameter 18.7 nm)	Concentration of small LDL particles	S_LDL_P	Multivariable regression	Sensitivity	Model 1 (unadjusted)	-0.0068233	0.00245275	-0.0116307	-0.00201592	0.00540574	63426	No
Small LDL (average diameter 18.7 nm)	Concentration of small LDL particles	S_LDL_P	Multivariable regression	Sensitivity	Model 3 (model 2 with additional adjustment of confounders at baseline)	0.00256537	0.00249386	-0.0023226	0.00745334	0.303638	61596	No
Small LDL (average diameter 18.7 nm)	Phospholipids in small LDL	S_LDL_PL	Multivariable regression	Main	Model 2 (main)	-0.000170507	0.0024609	-0.00499387	0.00465285	0.944762	62012	No
Small LDL (average diameter 18.7 nm)	Phospholipids in small LDL	S_LDL_PL	Multivariable regression	Sensitivity	Model 1 (unadjusted)	-0.00219254	0.00241579	-0.00692749	0.00254241	0.364101	63426	No
Small LDL (average diameter 18.7 nm)	Phospholipids in small LDL	S_LDL_PL	Multivariable regression	Sensitivity	Model 3 (model 2 with additional adjustment of confounders at baseline)	0.00344782	0.00248568	-0.00142411	0.00831975	0.165424	61596	No
Small LDL ratios	Phospholipids to total lipids ratio in small LDL	S_LDL_PL_pct	Multivariable regression	Main	Model 2 (main)	0.0159796	0.00254627	0.0109889	0.0209703	3.50389e-10	62012	Yes
Small LDL ratios	Phospholipids to total lipids ratio in small LDL	S_LDL_PL_pct	Multivariable regression	Sensitivity	Model 1 (unadjusted)	0.00962813	0.0025094	0.0047097	0.0145466	0.000124758	63426	Yes
Small LDL ratios	Phospholipids to total lipids ratio in small LDL	S_LDL_PL_pct	Multivariable regression	Sensitivity	Model 3 (model 2 with additional adjustment of confounders at baseline)	-0.000284303	0.00252901	-0.00524115	0.00467255	0.910493	61596	Yes
Small LDL (average diameter 18.7 nm)	Triglycerides in small LDL	S_LDL_TG	Multivariable regression	Main	Model 2 (main)	-0.0250816	0.00235553	-0.0296984	-0.0204648	1.87828e-26	62012	No
Small LDL (average diameter 18.7 nm)	Triglycerides in small LDL	S_LDL_TG	Multivariable regression	Sensitivity	Model 1 (unadjusted)	-0.0230699	0.00236475	-0.0277048	-0.018435	1.80765e-22	63426	No
Small LDL (average diameter 18.7 nm)	Triglycerides in small LDL	S_LDL_TG	Multivariable regression	Sensitivity	Model 3 (model 2 with additional adjustment of confounders at baseline)	-0.00699577	0.00230326	-0.0115101	-0.00248138	0.00238778	61596	No
Small LDL ratios	Triglycerides to total lipids ratio in small LDL	S_LDL_TG_pct	Multivariable regression	Main	Model 2 (main)	-0.0266787	0.00239758	-0.0313779	-0.0219794	9.83303e-29	62012	Yes
Small LDL ratios	Triglycerides to total lipids ratio in small LDL	S_LDL_TG_pct	Multivariable regression	Sensitivity	Model 1 (unadjusted)	-0.0239109	0.00235964	-0.0285358	-0.0192861	4.1017e-24	63426	Yes
Small LDL ratios	Triglycerides to total lipids ratio in small LDL	S_LDL_TG_pct	Multivariable regression	Sensitivity	Model 3 (model 2 with additional adjustment of confounders at baseline)	-0.0109982	0.0023642	-0.0156321	-0.00636441	3.29428e-06	61596	Yes
Small VLDL (average diameter 36.8 nm)	Cholesterol in small VLDL	S_VLDL_C	Multivariable regression	Main	Model 2 (main)	-0.0125625	0.00255828	-0.0175767	-0.00754829	9.10603e-07	62012	No
Small VLDL (average diameter 36.8 nm)	Cholesterol in small VLDL	S_VLDL_C	Multivariable regression	Sensitivity	Model 1 (unadjusted)	-0.0119987	0.00253417	-0.0169657	-0.00703173	2.19776e-06	63426	No
Small VLDL (average diameter 36.8 nm)	Cholesterol in small VLDL	S_VLDL_C	Multivariable regression	Sensitivity	Model 3 (model 2 with additional adjustment of confounders at baseline)	0.00157597	0.00254424	-0.00341074	0.00656267	0.535638	61596	No
Small VLDL ratios	Cholesterol to total lipids ratio in small VLDL	S_VLDL_C_pct	Multivariable regression	Main	Model 2 (main)	0.0206961	0.00244364	0.0159066	0.0254856	2.52008e-17	62012	Yes
Small VLDL ratios	Cholesterol to total lipids ratio in small VLDL	S_VLDL_C_pct	Multivariable regression	Sensitivity	Model 1 (unadjusted)	0.0170158	0.00237946	0.0123521	0.0216796	8.70046e-13	63426	Yes
Small VLDL ratios	Cholesterol to total lipids ratio in small VLDL	S_VLDL_C_pct	Multivariable regression	Sensitivity	Model 3 (model 2 with additional adjustment of confounders at baseline)	0.0125772	0.00245507	0.00776526	0.0173891	3.01688e-07	61596	Yes
Small VLDL (average diameter 36.8 nm)	Cholesteryl esters in small VLDL	S_VLDL_CE	Multivariable regression	Main	Model 2 (main)	-0.0150897	0.00258538	-0.020157	-0.0100224	5.35547e-09	62012	No
Small VLDL (average diameter 36.8 nm)	Cholesteryl esters in small VLDL	S_VLDL_CE	Multivariable regression	Sensitivity	Model 1 (unadjusted)	-0.0141928	0.00256355	-0.0192173	-0.00916824	3.09986e-08	63426	No
Small VLDL (average diameter 36.8 nm)	Cholesteryl esters in small VLDL	S_VLDL_CE	Multivariable regression	Sensitivity	Model 3 (model 2 with additional adjustment of confounders at baseline)	0.00110778	0.00255768	-0.00390527	0.00612082	0.66493	61596	No
Small VLDL ratios	Cholesteryl esters to total lipids ratio in small VLDL	S_VLDL_CE_pct	Multivariable regression	Main	Model 2 (main)	0.0123881	0.00249959	0.0074889	0.0172873	7.21286e-07	62012	Yes
Small VLDL ratios	Cholesteryl esters to total lipids ratio in small VLDL	S_VLDL_CE_pct	Multivariable regression	Sensitivity	Model 1 (unadjusted)	0.00973332	0.00242765	0.00497513	0.0144915	6.09527e-05	63426	Yes
Small VLDL ratios	Cholesteryl esters to total lipids ratio in small VLDL	S_VLDL_CE_pct	Multivariable regression	Sensitivity	Model 3 (model 2 with additional adjustment of confounders at baseline)	0.011868	0.00252389	0.0069212	0.0168148	2.57835e-06	61596	Yes
Small VLDL (average diameter 36.8 nm)	Free cholesterol in small VLDL	S_VLDL_FC	Multivariable regression	Main	Model 2 (main)	-0.00785015	0.00250568	-0.0127613	-0.00293901	0.00173147	62012	No
Small VLDL (average diameter 36.8 nm)	Free cholesterol in small VLDL	S_VLDL_FC	Multivariable regression	Sensitivity	Model 1 (unadjusted)	-0.00785072	0.00247618	-0.012704	-0.0029974	0.00152253	63426	No
Small VLDL (average diameter 36.8 nm)	Free cholesterol in small VLDL	S_VLDL_FC	Multivariable regression	Sensitivity	Model 3 (model 2 with additional adjustment of confounders at baseline)	0.0023396	0.00251245	-0.00258479	0.00726399	0.351752	61596	No
Small VLDL ratios	Free cholesterol to total lipids ratio in small VLDL	S_VLDL_FC_pct	Multivariable regression	Main	Model 2 (main)	0.0279133	0.00242128	0.0231676	0.032659	1.02101e-30	62012	Yes
Small VLDL ratios	Free cholesterol to total lipids ratio in small VLDL	S_VLDL_FC_pct	Multivariable regression	Sensitivity	Model 1 (unadjusted)	0.023518	0.0023723	0.0188683	0.0281677	3.77655e-23	63426	Yes
Small VLDL ratios	Free cholesterol to total lipids ratio in small VLDL	S_VLDL_FC_pct	Multivariable regression	Sensitivity	Model 3 (model 2 with additional adjustment of confounders at baseline)	0.0113175	0.00238339	0.00664602	0.0159889	2.05419e-06	61596	Yes
Small VLDL (average diameter 36.8 nm)	Total lipids in small VLDL	S_VLDL_L	Multivariable regression	Main	Model 2 (main)	-0.0209052	0.00252897	-0.0258619	-0.0159484	1.40897e-16	62012	No
Small VLDL (average diameter 36.8 nm)	Total lipids in small VLDL	S_VLDL_L	Multivariable regression	Sensitivity	Model 1 (unadjusted)	-0.0189714	0.00252299	-0.0239165	-0.0140263	5.57491e-14	63426	No
Small VLDL (average diameter 36.8 nm)	Total lipids in small VLDL	S_VLDL_L	Multivariable regression	Sensitivity	Model 3 (model 2 with additional adjustment of confounders at baseline)	-0.00287522	0.00248713	-0.00775	0.00199956	0.24767	61596	No
Small VLDL (average diameter 36.8 nm)	Concentration of small VLDL particles	S_VLDL_P	Multivariable regression	Main	Model 2 (main)	-0.0212084	0.00251767	-0.0261431	-0.0162738	3.72041e-17	62012	No
Small VLDL (average diameter 36.8 nm)	Concentration of small VLDL particles	S_VLDL_P	Multivariable regression	Sensitivity	Model 1 (unadjusted)	-0.0192798	0.00251162	-0.0242025	-0.014357	1.66174e-14	63426	No
Small VLDL (average diameter 36.8 nm)	Concentration of small VLDL particles	S_VLDL_P	Multivariable regression	Sensitivity	Model 3 (model 2 with additional adjustment of confounders at baseline)	-0.00303046	0.00247242	-0.0078764	0.00181548	0.220313	61596	No
Small VLDL (average diameter 36.8 nm)	Phospholipids in small VLDL	S_VLDL_PL	Multivariable regression	Main	Model 2 (main)	-0.0142633	0.00253141	-0.0192249	-0.00930179	1.7627e-08	62012	No
Small VLDL (average diameter 36.8 nm)	Phospholipids in small VLDL	S_VLDL_PL	Multivariable regression	Sensitivity	Model 1 (unadjusted)	-0.0133079	0.00251361	-0.0182346	-0.00838122	1.1985e-07	63426	No
Small VLDL (average diameter 36.8 nm)	Phospholipids in small VLDL	S_VLDL_PL	Multivariable regression	Sensitivity	Model 3 (model 2 with additional adjustment of confounders at baseline)	5.18925e-06	0.00251661	-0.00492737	0.00493775	0.998355	61596	No
Small VLDL ratios	Phospholipids to total lipids ratio in small VLDL	S_VLDL_PL_pct	Multivariable regression	Main	Model 2 (main)	0.0260673	0.0024191	0.0213259	0.0308088	4.74104e-27	62012	Yes
Small VLDL ratios	Phospholipids to total lipids ratio in small VLDL	S_VLDL_PL_pct	Multivariable regression	Sensitivity	Model 1 (unadjusted)	0.0220963	0.00236755	0.0174559	0.0267367	1.06144e-20	63426	Yes
Small VLDL ratios	Phospholipids to total lipids ratio in small VLDL	S_VLDL_PL_pct	Multivariable regression	Sensitivity	Model 3 (model 2 with additional adjustment of confounders at baseline)	0.0108916	0.00239206	0.00620311	0.01558	5.29356e-06	61596	Yes
Small VLDL (average diameter 36.8 nm)	Triglycerides in small VLDL	S_VLDL_TG	Multivariable regression	Main	Model 2 (main)	-0.0280659	0.00247093	-0.0329089	-0.0232228	7.20869e-30	62012	No
Small VLDL (average diameter 36.8 nm)	Triglycerides in small VLDL	S_VLDL_TG	Multivariable regression	Sensitivity	Model 1 (unadjusted)	-0.0247814	0.00246599	-0.0296147	-0.0199481	9.64034e-24	63426	No
Small VLDL (average diameter 36.8 nm)	Triglycerides in small VLDL	S_VLDL_TG	Multivariable regression	Sensitivity	Model 3 (model 2 with additional adjustment of confounders at baseline)	-0.00813981	0.00241035	-0.0128641	-0.00341553	0.000733183	61596	No
Small VLDL ratios	Triglycerides to total lipids ratio in small VLDL	S_VLDL_TG_pct	Multivariable regression	Main	Model 2 (main)	-0.0227329	0.00243197	-0.0274996	-0.0179663	9.25679e-21	62012	Yes
Small VLDL ratios	Triglycerides to total lipids ratio in small VLDL	S_VLDL_TG_pct	Multivariable regression	Sensitivity	Model 1 (unadjusted)	-0.018893	0.00237142	-0.023541	-0.014245	1.65314e-15	63426	Yes
Small VLDL ratios	Triglycerides to total lipids ratio in small VLDL	S_VLDL_TG_pct	Multivariable regression	Sensitivity	Model 3 (model 2 with additional adjustment of confounders at baseline)	-0.0122605	0.00243341	-0.01703	-0.00749102	4.70741e-07	61596	Yes
Fatty acids	Saturated fatty acids	SFA	Multivariable regression	Main	Model 2 (main)	-0.0155296	0.0022906	-0.0200192	-0.01104	1.21503e-11	61966	No
Fatty acids	Saturated fatty acids	SFA	Multivariable regression	Sensitivity	Model 1 (unadjusted)	-0.0143479	0.00230633	-0.0188683	-0.00982751	4.96754e-10	63379	No
Fatty acids	Saturated fatty acids	SFA	Multivariable regression	Sensitivity	Model 3 (model 2 with additional adjustment of confounders at baseline)	-0.00405653	0.00226462	-0.00849518	0.000382126	0.0732561	61550	No
Fatty acids	Ratio of saturated fatty acids to total fatty acids	SFA_pct	Multivariable regression	Main	Model 2 (main)	-0.0103501	0.00232019	-0.0148977	-0.00580251	8.17692e-06	61966	Yes
Fatty acids	Ratio of saturated fatty acids to total fatty acids	SFA_pct	Multivariable regression	Sensitivity	Model 1 (unadjusted)	-0.0109572	0.00226348	-0.0153936	-0.00652075	1.29584e-06	63379	Yes
Fatty acids	Ratio of saturated fatty acids to total fatty acids	SFA_pct	Multivariable regression	Sensitivity	Model 3 (model 2 with additional adjustment of confounders at baseline)	-0.00198565	0.00227163	-0.00643804	0.00246675	0.382064	61550	Yes
Other lipids	Sphingomyelins	Sphingomyelins	Multivariable regression	Main	Model 2 (main)	0.0125736	0.00230823	0.00804943	0.0170977	5.13437e-08	61966	No
Other lipids	Sphingomyelins	Sphingomyelins	Multivariable regression	Sensitivity	Model 1 (unadjusted)	0.00989476	0.00227933	0.00542728	0.0143622	1.42e-05	63379	No
Other lipids	Sphingomyelins	Sphingomyelins	Multivariable regression	Sensitivity	Model 3 (model 2 with additional adjustment of confounders at baseline)	0.00337964	0.00228099	-0.0010911	0.00785037	0.138437	61550	No
Other lipids	Ratio of triglycerides to phosphoglycerides	TG_by_PG	Multivariable regression	Main	Model 2 (main)	-0.0320996	0.00233428	-0.0366748	-0.0275244	5.7791e-43	61966	Yes
Other lipids	Ratio of triglycerides to phosphoglycerides	TG_by_PG	Multivariable regression	Sensitivity	Model 1 (unadjusted)	-0.0281389	0.00230647	-0.0326596	-0.0236182	3.39664e-34	63379	Yes
Other lipids	Ratio of triglycerides to phosphoglycerides	TG_by_PG	Multivariable regression	Sensitivity	Model 3 (model 2 with additional adjustment of confounders at baseline)	-0.00686579	0.00219117	-0.0111605	-0.00257109	0.00172885	61550	Yes
Amino acids	Total concentration of branched-chain amino acids (leucine + isoleucine + valine)	Total_BCAA	Multivariable regression	Main	Model 2 (main)	-0.0259127	0.00253726	-0.0308857	-0.0209397	1.81587e-24	61996	Yes
Amino acids	Total concentration of branched-chain amino acids (leucine + isoleucine + valine)	Total_BCAA	Multivariable regression	Sensitivity	Model 1 (unadjusted)	-0.0243526	0.00246676	-0.0291875	-0.0195178	5.70252e-23	63410	Yes
Amino acids	Total concentration of branched-chain amino acids (leucine + isoleucine + valine)	Total_BCAA	Multivariable regression	Sensitivity	Model 3 (model 2 with additional adjustment of confounders at baseline)	-0.00511501	0.0024877	-0.0099909	-0.000239108	0.0397755	61581	Yes
Cholesterol	Total cholesterol	Total_C	Multivariable regression	Main	Model 2 (main)	0.00975552	0.00236384	0.0051224	0.0143886	3.6803e-05	62012	No
Cholesterol	Total cholesterol	Total_C	Multivariable regression	Sensitivity	Model 1 (unadjusted)	0.00779341	0.00233475	0.0032173	0.0123695	0.000844294	63426	No
Cholesterol	Total cholesterol	Total_C	Multivariable regression	Sensitivity	Model 3 (model 2 with additional adjustment of confounders at baseline)	0.00440083	0.00236865	-0.000241721	0.00904338	0.0631809	61596	No
Cholesteryl esters	Total esterified cholesterol	Total_CE	Multivariable regression	Main	Model 2 (main)	0.0112764	0.00235979	0.00665123	0.0159016	1.76952e-06	62012	No
Cholesteryl esters	Total esterified cholesterol	Total_CE	Multivariable regression	Sensitivity	Model 1 (unadjusted)	0.00926886	0.00232863	0.00470474	0.013833	6.88802e-05	63426	No
Cholesteryl esters	Total esterified cholesterol	Total_CE	Multivariable regression	Sensitivity	Model 3 (model 2 with additional adjustment of confounders at baseline)	0.00463837	0.00235708	1.84853e-05	0.00925825	0.0490907	61596	No
Fatty acids	Total fatty acids	Total_FA	Multivariable regression	Main	Model 2 (main)	-0.0147809	0.00232029	-0.0193287	-0.0102331	1.90019e-10	61966	No
Fatty acids	Total fatty acids	Total_FA	Multivariable regression	Sensitivity	Model 1 (unadjusted)	-0.0132488	0.00234018	-0.0178356	-0.00866206	1.5075e-08	63379	No
Fatty acids	Total fatty acids	Total_FA	Multivariable regression	Sensitivity	Model 3 (model 2 with additional adjustment of confounders at baseline)	-0.00399051	0.00231197	-0.00852197	0.000540959	0.0843491	61550	No
Free cholesterol	Total free cholesterol	Total_FC	Multivariable regression	Main	Model 2 (main)	0.00579551	0.00237886	0.00113295	0.0104581	0.014843	62012	No
Free cholesterol	Total free cholesterol	Total_FC	Multivariable regression	Sensitivity	Model 1 (unadjusted)	0.00397664	0.00235369	-0.000636597	0.00858987	0.0911223	63426	No
Free cholesterol	Total free cholesterol	Total_FC	Multivariable regression	Sensitivity	Model 3 (model 2 with additional adjustment of confounders at baseline)	0.00374318	0.00239792	-0.000956751	0.0084431	0.118527	61596	No
Total lipids	Total lipids in lipoprotein particles	Total_L	Multivariable regression	Main	Model 2 (main)	-0.0016868	0.00236431	-0.00632085	0.00294726	0.475576	62012	No
Total lipids	Total lipids in lipoprotein particles	Total_L	Multivariable regression	Sensitivity	Model 1 (unadjusted)	-0.00224151	0.00235373	-0.00685482	0.00237181	0.340939	63426	No
Total lipids	Total lipids in lipoprotein particles	Total_L	Multivariable regression	Sensitivity	Model 3 (model 2 with additional adjustment of confounders at baseline)	0.000510243	0.00237696	-0.00414861	0.00516909	0.830032	61596	No
Lipoprotein particle concentrations	Total concentration of lipoprotein particles	Total_P	Multivariable regression	Main	Model 2 (main)	0.0113529	0.0023334	0.00677942	0.0159263	1.14513e-06	62012	No
Lipoprotein particle concentrations	Total concentration of lipoprotein particles	Total_P	Multivariable regression	Sensitivity	Model 1 (unadjusted)	0.011344	0.00228774	0.00686006	0.015828	7.11789e-07	63426	No
Lipoprotein particle concentrations	Total concentration of lipoprotein particles	Total_P	Multivariable regression	Sensitivity	Model 3 (model 2 with additional adjustment of confounders at baseline)	0.000644365	0.00224642	-0.00375861	0.00504734	0.774235	61596	No
Phospholipids	Total phospholipids in lipoprotein particles	Total_PL	Multivariable regression	Main	Model 2 (main)	0.00534921	0.00232598	0.000790289	0.00990812	0.0214648	62012	No
Phospholipids	Total phospholipids in lipoprotein particles	Total_PL	Multivariable regression	Sensitivity	Model 1 (unadjusted)	0.00378499	0.00230973	-0.00074207	0.00831206	0.101277	63426	No
Phospholipids	Total phospholipids in lipoprotein particles	Total_PL	Multivariable regression	Sensitivity	Model 3 (model 2 with additional adjustment of confounders at baseline)	0.000437042	0.00230632	-0.00408334	0.00495742	0.849703	61596	No
Triglycerides	Total triglycerides	Total_TG	Multivariable regression	Main	Model 2 (main)	-0.0288156	0.00241778	-0.0335545	-0.0240768	1.03274e-32	62012	No
Triglycerides	Total triglycerides	Total_TG	Multivariable regression	Sensitivity	Model 1 (unadjusted)	-0.0254033	0.0024114	-0.0301297	-0.020677	6.28034e-26	63426	No
Triglycerides	Total triglycerides	Total_TG	Multivariable regression	Sensitivity	Model 3 (model 2 with additional adjustment of confounders at baseline)	-0.00701422	0.00233867	-0.011598	-0.00243043	0.00270767	61596	No
Amino acids	Tyrosine	Tyr	Multivariable regression	Main	Model 2 (main)	-0.0187378	0.00255572	-0.0237471	-0.0137286	2.29991e-13	61917	No
Amino acids	Tyrosine	Tyr	Multivariable regression	Sensitivity	Model 1 (unadjusted)	-0.0200952	0.00251764	-0.0250297	-0.0151606	1.46676e-15	63330	No
Amino acids	Tyrosine	Tyr	Multivariable regression	Sensitivity	Model 3 (model 2 with additional adjustment of confounders at baseline)	-0.00408944	0.00254554	-0.0090787	0.000899829	0.108167	61501	No
Fatty acids	Degree of unsaturation	Unsaturation	Multivariable regression	Main	Model 2 (main)	0.0119806	0.00234049	0.00739324	0.016568	3.08336e-07	61966	No
Fatty acids	Degree of unsaturation	Unsaturation	Multivariable regression	Sensitivity	Model 1 (unadjusted)	0.00876814	0.00229906	0.00426199	0.0132743	0.000136978	63379	No
Fatty acids	Degree of unsaturation	Unsaturation	Multivariable regression	Sensitivity	Model 3 (model 2 with additional adjustment of confounders at baseline)	-0.00615797	0.00226086	-0.0105893	-0.00172668	0.00645681	61550	No
Amino acids	Valine	Val	Multivariable regression	Main	Model 2 (main)	-0.0301669	0.00252801	-0.0351218	-0.025212	8.64614e-33	61997	No
Amino acids	Valine	Val	Multivariable regression	Sensitivity	Model 1 (unadjusted)	-0.029608	0.00246399	-0.0344374	-0.0247786	3.17157e-33	63411	No
Amino acids	Valine	Val	Multivariable regression	Sensitivity	Model 3 (model 2 with additional adjustment of confounders at baseline)	-0.00771729	0.00246512	-0.0125489	-0.00288565	0.00174538	61582	No
Cholesterol	VLDL cholesterol	VLDL_C	Multivariable regression	Main	Model 2 (main)	-0.0142419	0.00253081	-0.0192023	-0.00928154	1.83715e-08	62012	No
Cholesterol	VLDL cholesterol	VLDL_C	Multivariable regression	Sensitivity	Model 1 (unadjusted)	-0.0134944	0.00250843	-0.0184109	-0.00857785	7.49096e-08	63426	No
Cholesterol	VLDL cholesterol	VLDL_C	Multivariable regression	Sensitivity	Model 3 (model 2 with additional adjustment of confounders at baseline)	0.000540318	0.00251381	-0.00438676	0.00546739	0.829815	61596	No
Cholesteryl esters	Cholesteryl esters in VLDL	VLDL_CE	Multivariable regression	Main	Model 2 (main)	-0.00997444	0.00253251	-0.0149382	-0.00501072	8.20618e-05	62012	No
Cholesteryl esters	Cholesteryl esters in VLDL	VLDL_CE	Multivariable regression	Sensitivity	Model 1 (unadjusted)	-0.00985001	0.00250402	-0.0147579	-0.00494213	8.37438e-05	63426	No
Cholesteryl esters	Cholesteryl esters in VLDL	VLDL_CE	Multivariable regression	Sensitivity	Model 3 (model 2 with additional adjustment of confounders at baseline)	0.00218737	0.00253063	-0.00277266	0.0071474	0.387395	61596	No
Free cholesterol	Free cholesterol in VLDL	VLDL_FC	Multivariable regression	Main	Model 2 (main)	-0.0195821	0.00250931	-0.0245003	-0.0146638	6.10137e-15	62012	No
Free cholesterol	Free cholesterol in VLDL	VLDL_FC	Multivariable regression	Sensitivity	Model 1 (unadjusted)	-0.0180106	0.00249417	-0.0228992	-0.013122	5.21566e-13	63426	No
Free cholesterol	Free cholesterol in VLDL	VLDL_FC	Multivariable regression	Sensitivity	Model 3 (model 2 with additional adjustment of confounders at baseline)	-0.00172853	0.00246966	-0.00656906	0.00311201	0.483989	61596	No
Total lipids	Total lipids in VLDL	VLDL_L	Multivariable regression	Main	Model 2 (main)	-0.0246406	0.00246522	-0.0294724	-0.0198088	1.6652e-23	62012	No
Total lipids	Total lipids in VLDL	VLDL_L	Multivariable regression	Sensitivity	Model 1 (unadjusted)	-0.0219489	0.00245216	-0.0267551	-0.0171427	3.62044e-19	63426	No
Total lipids	Total lipids in VLDL	VLDL_L	Multivariable regression	Sensitivity	Model 3 (model 2 with additional adjustment of confounders at baseline)	-0.00387824	0.00239848	-0.00857925	0.000822773	0.105892	61596	No
Lipoprotein particle concentrations	Concentration of VLDL particles	VLDL_P	Multivariable regression	Main	Model 2 (main)	-0.0175502	0.00250443	-0.0224589	-0.0126415	2.44812e-12	62012	No
Lipoprotein particle concentrations	Concentration of VLDL particles	VLDL_P	Multivariable regression	Sensitivity	Model 1 (unadjusted)	-0.0167134	0.00249593	-0.0216054	-0.0118213	2.15625e-11	63426	No
Lipoprotein particle concentrations	Concentration of VLDL particles	VLDL_P	Multivariable regression	Sensitivity	Model 3 (model 2 with additional adjustment of confounders at baseline)	-0.00158863	0.00247859	-0.00644667	0.0032694	0.521563	61596	No
Phospholipids	Phospholipids in VLDL	VLDL_PL	Multivariable regression	Main	Model 2 (main)	-0.0220201	0.00249565	-0.0269116	-0.0171286	1.13856e-18	62012	No
Phospholipids	Phospholipids in VLDL	VLDL_PL	Multivariable regression	Sensitivity	Model 1 (unadjusted)	-0.0200583	0.00248217	-0.0249234	-0.0151933	6.53745e-16	63426	No
Phospholipids	Phospholipids in VLDL	VLDL_PL	Multivariable regression	Sensitivity	Model 3 (model 2 with additional adjustment of confounders at baseline)	-0.00262065	0.00244149	-0.00740597	0.00216467	0.283104	61596	No
Lipoprotein particle sizes	Average diameter for VLDL particles	VLDL_size	Multivariable regression	Main	Model 2 (main)	-0.0298887	0.00232672	-0.0344491	-0.0253284	1.01336e-37	62012	No
Lipoprotein particle sizes	Average diameter for VLDL particles	VLDL_size	Multivariable regression	Sensitivity	Model 1 (unadjusted)	-0.0242641	0.00229481	-0.028762	-0.0197663	4.1591e-26	63426	No
Lipoprotein particle sizes	Average diameter for VLDL particles	VLDL_size	Multivariable regression	Sensitivity	Model 3 (model 2 with additional adjustment of confounders at baseline)	-0.00575029	0.0022116	-0.010085	-0.00141556	0.00932287	61596	No
Triglycerides	Triglycerides in VLDL	VLDL_TG	Multivariable regression	Main	Model 2 (main)	-0.0296185	0.00243002	-0.0343813	-0.0248556	3.91253e-34	62012	No
Triglycerides	Triglycerides in VLDL	VLDL_TG	Multivariable regression	Sensitivity	Model 1 (unadjusted)	-0.0255837	0.00241307	-0.0303133	-0.0208541	3.0643e-26	63426	No
Triglycerides	Triglycerides in VLDL	VLDL_TG	Multivariable regression	Sensitivity	Model 3 (model 2 with additional adjustment of confounders at baseline)	-0.00668428	0.0023396	-0.0112699	-0.00209867	0.00427777	61596	No
Very large HDL (average diameter 14.3 nm)	Cholesterol in very large HDL	XL_HDL_C	Multivariable regression	Main	Model 2 (main)	0.0340091	0.00232521	0.0294517	0.0385665	2.29953e-48	62012	No
Very large HDL (average diameter 14.3 nm)	Cholesterol in very large HDL	XL_HDL_C	Multivariable regression	Sensitivity	Model 1 (unadjusted)	0.0265974	0.00229254	0.0221041	0.0310908	4.34228e-31	63426	No
Very large HDL (average diameter 14.3 nm)	Cholesterol in very large HDL	XL_HDL_C	Multivariable regression	Sensitivity	Model 3 (model 2 with additional adjustment of confounders at baseline)	0.00441031	0.00213875	0.000218372	0.00860226	0.0392021	61596	No
Very large HDL ratios	Cholesterol to total lipids ratio in very large HDL	XL_HDL_C_pct	Multivariable regression	Main	Model 2 (main)	-0.0105901	0.002229	-0.0149589	-0.00622123	2.02822e-06	62004	Yes
Very large HDL ratios	Cholesterol to total lipids ratio in very large HDL	XL_HDL_C_pct	Multivariable regression	Sensitivity	Model 1 (unadjusted)	-0.00615052	0.00217085	-0.0104054	-0.00189566	0.00460941	63418	Yes
Very large HDL ratios	Cholesterol to total lipids ratio in very large HDL	XL_HDL_C_pct	Multivariable regression	Sensitivity	Model 3 (model 2 with additional adjustment of confounders at baseline)	0.00271677	0.00221351	-0.00162172	0.00705525	0.219694	61588	Yes
Very large HDL (average diameter 14.3 nm)	Cholesteryl esters in very large HDL	XL_HDL_CE	Multivariable regression	Main	Model 2 (main)	0.0339629	0.00229782	0.0294592	0.0384666	2.37518e-49	62012	No
Very large HDL (average diameter 14.3 nm)	Cholesteryl esters in very large HDL	XL_HDL_CE	Multivariable regression	Sensitivity	Model 1 (unadjusted)	0.0268533	0.00226583	0.0224123	0.0312943	2.28891e-32	63426	No
Very large HDL (average diameter 14.3 nm)	Cholesteryl esters in very large HDL	XL_HDL_CE	Multivariable regression	Sensitivity	Model 3 (model 2 with additional adjustment of confounders at baseline)	0.00415533	0.00210157	3.62569e-05	0.0082744	0.0480176	61596	No
Very large HDL ratios	Cholesteryl esters to total lipids ratio in very large HDL	XL_HDL_CE_pct	Multivariable regression	Main	Model 2 (main)	0.0105641	0.00219003	0.00627164	0.0148566	1.4124e-06	62004	Yes
Very large HDL ratios	Cholesteryl esters to total lipids ratio in very large HDL	XL_HDL_CE_pct	Multivariable regression	Sensitivity	Model 1 (unadjusted)	0.0125275	0.00213102	0.00835072	0.0167043	4.15684e-09	63418	Yes
Very large HDL ratios	Cholesteryl esters to total lipids ratio in very large HDL	XL_HDL_CE_pct	Multivariable regression	Sensitivity	Model 3 (model 2 with additional adjustment of confounders at baseline)	0.00425482	0.00219951	-5.62209e-05	0.00856587	0.0530637	61588	Yes
Very large HDL (average diameter 14.3 nm)	Free cholesterol in very large HDL	XL_HDL_FC	Multivariable regression	Main	Model 2 (main)	0.0329132	0.00244152	0.0281278	0.0376986	2.32767e-41	62012	No
Very large HDL (average diameter 14.3 nm)	Free cholesterol in very large HDL	XL_HDL_FC	Multivariable regression	Sensitivity	Model 1 (unadjusted)	0.0245992	0.00240268	0.01989	0.0293085	1.39688e-24	63426	No
Very large HDL (average diameter 14.3 nm)	Free cholesterol in very large HDL	XL_HDL_FC	Multivariable regression	Sensitivity	Model 3 (model 2 with additional adjustment of confounders at baseline)	0.00532071	0.00230423	0.000804424	0.009837	0.0209409	61596	No
Very large HDL ratios	Free cholesterol to total lipids ratio in very large HDL	XL_HDL_FC_pct	Multivariable regression	Main	Model 2 (main)	-0.026698	0.00222047	-0.0310501	-0.0223459	2.90892e-33	62004	Yes
Very large HDL ratios	Free cholesterol to total lipids ratio in very large HDL	XL_HDL_FC_pct	Multivariable regression	Sensitivity	Model 1 (unadjusted)	-0.0220085	0.00217755	-0.0262765	-0.0177405	5.36486e-24	63418	Yes
Very large HDL ratios	Free cholesterol to total lipids ratio in very large HDL	XL_HDL_FC_pct	Multivariable regression	Sensitivity	Model 3 (model 2 with additional adjustment of confounders at baseline)	-0.000171313	0.00204348	-0.00417653	0.00383391	0.933189	61588	Yes
Very large HDL (average diameter 14.3 nm)	Total lipids in very large HDL	XL_HDL_L	Multivariable regression	Main	Model 2 (main)	0.0322324	0.00230289	0.0277187	0.036746	1.91418e-44	62012	No
Very large HDL (average diameter 14.3 nm)	Total lipids in very large HDL	XL_HDL_L	Multivariable regression	Sensitivity	Model 1 (unadjusted)	0.0247877	0.00226825	0.0203419	0.0292335	8.9572e-28	63426	No
Very large HDL (average diameter 14.3 nm)	Total lipids in very large HDL	XL_HDL_L	Multivariable regression	Sensitivity	Model 3 (model 2 with additional adjustment of confounders at baseline)	0.00338578	0.00212576	-0.000780701	0.00755227	0.111223	61596	No
Very large HDL (average diameter 14.3 nm)	Concentration of very large HDL particles	XL_HDL_P	Multivariable regression	Main	Model 2 (main)	0.0323852	0.00231446	0.0278489	0.0369215	2.02257e-44	62012	No
Very large HDL (average diameter 14.3 nm)	Concentration of very large HDL particles	XL_HDL_P	Multivariable regression	Sensitivity	Model 1 (unadjusted)	0.0249979	0.0022804	0.0205284	0.0294675	6.1597e-28	63426	No
Very large HDL (average diameter 14.3 nm)	Concentration of very large HDL particles	XL_HDL_P	Multivariable regression	Sensitivity	Model 3 (model 2 with additional adjustment of confounders at baseline)	0.00367685	0.00214023	-0.000518002	0.0078717	0.0858073	61596	No
Very large HDL (average diameter 14.3 nm)	Phospholipids in very large HDL	XL_HDL_PL	Multivariable regression	Main	Model 2 (main)	0.031328	0.00229535	0.0268292	0.0358269	2.37321e-42	62012	No
Very large HDL (average diameter 14.3 nm)	Phospholipids in very large HDL	XL_HDL_PL	Multivariable regression	Sensitivity	Model 1 (unadjusted)	0.0239349	0.00225931	0.0195067	0.0283632	3.3441e-26	63426	No
Very large HDL (average diameter 14.3 nm)	Phospholipids in very large HDL	XL_HDL_PL	Multivariable regression	Sensitivity	Model 3 (model 2 with additional adjustment of confounders at baseline)	0.00284133	0.00212281	-0.00131937	0.00700203	0.180746	61596	No
Very large HDL ratios	Phospholipids to total lipids ratio in very large HDL	XL_HDL_PL_pct	Multivariable regression	Main	Model 2 (main)	0.0246831	0.00231191	0.0201518	0.0292145	1.38282e-26	62004	Yes
Very large HDL ratios	Phospholipids to total lipids ratio in very large HDL	XL_HDL_PL_pct	Multivariable regression	Sensitivity	Model 1 (unadjusted)	0.0184381	0.00226491	0.0139989	0.0228773	3.99899e-16	63418	Yes
Very large HDL ratios	Phospholipids to total lipids ratio in very large HDL	XL_HDL_PL_pct	Multivariable regression	Sensitivity	Model 3 (model 2 with additional adjustment of confounders at baseline)	-6.21949e-05	0.00219127	-0.00435709	0.0042327	0.977357	61588	Yes
Very large HDL (average diameter 14.3 nm)	Triglycerides in very large HDL	XL_HDL_TG	Multivariable regression	Main	Model 2 (main)	-0.00238172	0.0023589	-0.00700515	0.00224172	0.312655	62012	No
Very large HDL (average diameter 14.3 nm)	Triglycerides in very large HDL	XL_HDL_TG	Multivariable regression	Sensitivity	Model 1 (unadjusted)	-0.00509097	0.00235037	-0.0096977	-0.000484237	0.0303129	63426	No
Very large HDL (average diameter 14.3 nm)	Triglycerides in very large HDL	XL_HDL_TG	Multivariable regression	Sensitivity	Model 3 (model 2 with additional adjustment of confounders at baseline)	-0.00381252	0.00238375	-0.00848468	0.000859633	0.109742	61596	No
Very large HDL ratios	Triglycerides to total lipids ratio in very large HDL	XL_HDL_TG_pct	Multivariable regression	Main	Model 2 (main)	-0.030554	0.00232291	-0.0351069	-0.0260011	1.83995e-39	62004	Yes
Very large HDL ratios	Triglycerides to total lipids ratio in very large HDL	XL_HDL_TG_pct	Multivariable regression	Sensitivity	Model 1 (unadjusted)	-0.0259662	0.00231133	-0.0304964	-0.021436	2.94926e-29	63418	Yes
Very large HDL ratios	Triglycerides to total lipids ratio in very large HDL	XL_HDL_TG_pct	Multivariable regression	Sensitivity	Model 3 (model 2 with additional adjustment of confounders at baseline)	-0.00600979	0.00220378	-0.0103292	-0.00169037	0.00639252	61588	Yes
Very large VLDL (average diameter 64 nm)	Cholesterol in very large VLDL	XL_VLDL_C	Multivariable regression	Main	Model 2 (main)	-0.0257594	0.00251265	-0.0306841	-0.0208346	1.21437e-24	62012	No
Very large VLDL (average diameter 64 nm)	Cholesterol in very large VLDL	XL_VLDL_C	Multivariable regression	Sensitivity	Model 1 (unadjusted)	-0.0221443	0.00248981	-0.0270244	-0.0172643	6.04541e-19	63426	No
Very large VLDL (average diameter 64 nm)	Cholesterol in very large VLDL	XL_VLDL_C	Multivariable regression	Sensitivity	Model 3 (model 2 with additional adjustment of confounders at baseline)	-0.00252943	0.0024199	-0.00727244	0.00221357	0.295906	61596	No
Very large VLDL ratios	Cholesterol to total lipids ratio in very large VLDL	XL_VLDL_C_pct	Multivariable regression	Main	Model 2 (main)	0.0326528	0.00249663	0.0277594	0.0375461	4.91452e-39	61239	Yes
Very large VLDL ratios	Cholesterol to total lipids ratio in very large VLDL	XL_VLDL_C_pct	Multivariable regression	Sensitivity	Model 1 (unadjusted)	0.0276073	0.00244482	0.0228154	0.0323991	1.53239e-29	62633	Yes
Very large VLDL ratios	Cholesterol to total lipids ratio in very large VLDL	XL_VLDL_C_pct	Multivariable regression	Sensitivity	Model 3 (model 2 with additional adjustment of confounders at baseline)	0.0122609	0.00243572	0.0074869	0.0170349	4.82225e-07	60830	Yes
Very large VLDL (average diameter 64 nm)	Cholesteryl esters in very large VLDL	XL_VLDL_CE	Multivariable regression	Main	Model 2 (main)	-0.0227312	0.00254533	-0.02772	-0.0177424	4.35182e-19	62012	No
Very large VLDL (average diameter 64 nm)	Cholesteryl esters in very large VLDL	XL_VLDL_CE	Multivariable regression	Sensitivity	Model 1 (unadjusted)	-0.0191979	0.00251863	-0.0241344	-0.0142614	2.5253e-14	63426	No
Very large VLDL (average diameter 64 nm)	Cholesteryl esters in very large VLDL	XL_VLDL_CE	Multivariable regression	Sensitivity	Model 3 (model 2 with additional adjustment of confounders at baseline)	-0.000635166	0.0024653	-0.00546716	0.00419683	0.796684	61596	No
Very large VLDL ratios	Cholesteryl esters to total lipids ratio in very large VLDL	XL_VLDL_CE_pct	Multivariable regression	Main	Model 2 (main)	0.0331305	0.0024904	0.0282493	0.0380117	2.51963e-40	61239	Yes
Very large VLDL ratios	Cholesteryl esters to total lipids ratio in very large VLDL	XL_VLDL_CE_pct	Multivariable regression	Sensitivity	Model 1 (unadjusted)	0.0288108	0.00243977	0.0240289	0.0335928	3.80127e-32	62633	Yes
Very large VLDL ratios	Cholesteryl esters to total lipids ratio in very large VLDL	XL_VLDL_CE_pct	Multivariable regression	Sensitivity	Model 3 (model 2 with additional adjustment of confounders at baseline)	0.0131122	0.00243151	0.0083464	0.0178779	6.97063e-08	60830	Yes
Very large VLDL (average diameter 64 nm)	Free cholesterol in very large VLDL	XL_VLDL_FC	Multivariable regression	Main	Model 2 (main)	-0.0284689	0.00247885	-0.0333275	-0.0236104	1.69049e-30	62012	No
Very large VLDL (average diameter 64 nm)	Free cholesterol in very large VLDL	XL_VLDL_FC	Multivariable regression	Sensitivity	Model 1 (unadjusted)	-0.0249176	0.00245861	-0.0297365	-0.0200987	4.03747e-24	63426	No
Very large VLDL (average diameter 64 nm)	Free cholesterol in very large VLDL	XL_VLDL_FC	Multivariable regression	Sensitivity	Model 3 (model 2 with additional adjustment of confounders at baseline)	-0.00464159	0.00237819	-0.00930284	1.96547e-05	0.0509742	61596	No
Very large VLDL ratios	Free cholesterol to total lipids ratio in very large VLDL	XL_VLDL_FC_pct	Multivariable regression	Main	Model 2 (main)	0.0255241	0.00257443	0.0204782	0.0305699	3.74948e-23	61239	Yes
Very large VLDL ratios	Free cholesterol to total lipids ratio in very large VLDL	XL_VLDL_FC_pct	Multivariable regression	Sensitivity	Model 1 (unadjusted)	0.0186474	0.00251154	0.0137247	0.02357	1.14483e-13	62633	Yes
Very large VLDL ratios	Free cholesterol to total lipids ratio in very large VLDL	XL_VLDL_FC_pct	Multivariable regression	Sensitivity	Model 3 (model 2 with additional adjustment of confounders at baseline)	0.00685495	0.00253301	0.00189025	0.0118196	0.0068067	60830	Yes
Very large VLDL (average diameter 64 nm)	Total lipids in very large VLDL	XL_VLDL_L	Multivariable regression	Main	Model 2 (main)	-0.0303702	0.00246117	-0.0351941	-0.0255463	6.0815e-35	62012	No
Very large VLDL (average diameter 64 nm)	Total lipids in very large VLDL	XL_VLDL_L	Multivariable regression	Sensitivity	Model 1 (unadjusted)	-0.0260257	0.00243983	-0.0308078	-0.0212436	1.5294e-26	63426	No
Very large VLDL (average diameter 64 nm)	Total lipids in very large VLDL	XL_VLDL_L	Multivariable regression	Sensitivity	Model 3 (model 2 with additional adjustment of confounders at baseline)	-0.00529222	0.00234726	-0.00989285	-0.000691597	0.0241594	61596	No
Very large VLDL (average diameter 64 nm)	Concentration of very large VLDL particles	XL_VLDL_P	Multivariable regression	Main	Model 2 (main)	-0.0304836	0.00246297	-0.0353111	-0.0256562	3.84119e-35	62012	No
Very large VLDL (average diameter 64 nm)	Concentration of very large VLDL particles	XL_VLDL_P	Multivariable regression	Sensitivity	Model 1 (unadjusted)	-0.0261559	0.00244425	-0.0309466	-0.0213652	1.06093e-26	63426	No
Very large VLDL (average diameter 64 nm)	Concentration of very large VLDL particles	XL_VLDL_P	Multivariable regression	Sensitivity	Model 3 (model 2 with additional adjustment of confounders at baseline)	-0.00528248	0.00234733	-0.00988325	-0.000681715	0.0244257	61596	No
Very large VLDL (average diameter 64 nm)	Phospholipids in very large VLDL	XL_VLDL_PL	Multivariable regression	Main	Model 2 (main)	-0.0294369	0.00247246	-0.0342829	-0.0245908	1.1968e-32	62012	No
Very large VLDL (average diameter 64 nm)	Phospholipids in very large VLDL	XL_VLDL_PL	Multivariable regression	Sensitivity	Model 1 (unadjusted)	-0.0255049	0.00245166	-0.0303102	-0.0206997	2.51501e-25	63426	No
Very large VLDL (average diameter 64 nm)	Phospholipids in very large VLDL	XL_VLDL_PL	Multivariable regression	Sensitivity	Model 3 (model 2 with additional adjustment of confounders at baseline)	-0.004733	0.00236182	-0.00936216	-0.000103831	0.0450785	61596	No
Very large VLDL ratios	Phospholipids to total lipids ratio in very large VLDL	XL_VLDL_PL_pct	Multivariable regression	Main	Model 2 (main)	-0.00629606	0.00274208	-0.0116705	-0.000921591	0.021674	61239	Yes
Very large VLDL ratios	Phospholipids to total lipids ratio in very large VLDL	XL_VLDL_PL_pct	Multivariable regression	Sensitivity	Model 1 (unadjusted)	-0.00813847	0.00268019	-0.0133916	-0.00288531	0.00239414	62633	Yes
Very large VLDL ratios	Phospholipids to total lipids ratio in very large VLDL	XL_VLDL_PL_pct	Multivariable regression	Sensitivity	Model 3 (model 2 with additional adjustment of confounders at baseline)	0.00239874	0.00274322	-0.00297796	0.00777545	0.381889	60830	Yes
Very large VLDL (average diameter 64 nm)	Triglycerides in very large VLDL	XL_VLDL_TG	Multivariable regression	Main	Model 2 (main)	-0.031881	0.00244875	-0.0366806	-0.0270815	1.06793e-38	62012	No
Very large VLDL (average diameter 64 nm)	Triglycerides in very large VLDL	XL_VLDL_TG	Multivariable regression	Sensitivity	Model 1 (unadjusted)	-0.0271549	0.00242482	-0.0319076	-0.0224023	4.40496e-29	63426	No
Very large VLDL (average diameter 64 nm)	Triglycerides in very large VLDL	XL_VLDL_TG	Multivariable regression	Sensitivity	Model 3 (model 2 with additional adjustment of confounders at baseline)	-0.00649613	0.00233211	-0.0110671	-0.0019252	0.00534583	61596	No
Very large VLDL ratios	Triglycerides to total lipids ratio in very large VLDL	XL_VLDL_TG_pct	Multivariable regression	Main	Model 2 (main)	-0.0282926	0.00256788	-0.0333256	-0.0232595	3.33055e-28	61239	Yes
Very large VLDL ratios	Triglycerides to total lipids ratio in very large VLDL	XL_VLDL_TG_pct	Multivariable regression	Sensitivity	Model 1 (unadjusted)	-0.0232827	0.00250245	-0.0281875	-0.0183779	1.39486e-20	62633	Yes
Very large VLDL ratios	Triglycerides to total lipids ratio in very large VLDL	XL_VLDL_TG_pct	Multivariable regression	Sensitivity	Model 3 (model 2 with additional adjustment of confounders at baseline)	-0.0119352	0.00254155	-0.0169166	-0.00695378	2.65832e-06	60830	Yes
Very small VLDL (average diameter 31.3 nm)	Cholesterol in very small VLDL	XS_VLDL_C	Multivariable regression	Main	Model 2 (main)	0.0029677	0.00240973	-0.00175536	0.00769077	0.218122	62012	No
Very small VLDL (average diameter 31.3 nm)	Cholesterol in very small VLDL	XS_VLDL_C	Multivariable regression	Sensitivity	Model 1 (unadjusted)	-0.000502896	0.00238163	-0.00517089	0.0041651	0.832766	63426	No
Very small VLDL (average diameter 31.3 nm)	Cholesterol in very small VLDL	XS_VLDL_C	Multivariable regression	Sensitivity	Model 3 (model 2 with additional adjustment of confounders at baseline)	0.00369839	0.00243749	-0.00107909	0.00847588	0.129197	61596	No
Very small VLDL ratios	Cholesterol to total lipids ratio in very small VLDL	XS_VLDL_C_pct	Multivariable regression	Main	Model 2 (main)	0.0292541	0.00235011	0.0246479	0.0338604	1.58116e-35	62012	Yes
Very small VLDL ratios	Cholesterol to total lipids ratio in very small VLDL	XS_VLDL_C_pct	Multivariable regression	Sensitivity	Model 1 (unadjusted)	0.0255171	0.00230757	0.0209942	0.0300399	2.12928e-28	63426	Yes
Very small VLDL ratios	Cholesterol to total lipids ratio in very small VLDL	XS_VLDL_C_pct	Multivariable regression	Sensitivity	Model 3 (model 2 with additional adjustment of confounders at baseline)	0.0115403	0.00229292	0.00704617	0.0160344	4.84201e-07	61596	Yes
Very small VLDL (average diameter 31.3 nm)	Cholesteryl esters in very small VLDL	XS_VLDL_CE	Multivariable regression	Main	Model 2 (main)	0.006084	0.00239573	0.00138837	0.0107796	0.011103	62012	No
Very small VLDL (average diameter 31.3 nm)	Cholesteryl esters in very small VLDL	XS_VLDL_CE	Multivariable regression	Sensitivity	Model 1 (unadjusted)	0.00243134	0.00236164	-0.00219747	0.00706016	0.303242	63426	No
Very small VLDL (average diameter 31.3 nm)	Cholesteryl esters in very small VLDL	XS_VLDL_CE	Multivariable regression	Sensitivity	Model 3 (model 2 with additional adjustment of confounders at baseline)	0.00471905	0.00242184	-2.77642e-05	0.00946586	0.0513554	61596	No
Very small VLDL ratios	Cholesteryl esters to total lipids ratio in very small VLDL	XS_VLDL_CE_pct	Multivariable regression	Main	Model 2 (main)	0.0306811	0.00234511	0.0260847	0.0352775	4.6385e-39	62012	Yes
Very small VLDL ratios	Cholesteryl esters to total lipids ratio in very small VLDL	XS_VLDL_CE_pct	Multivariable regression	Sensitivity	Model 1 (unadjusted)	0.0269859	0.00230772	0.0224627	0.031509	1.47837e-31	63426	Yes
Very small VLDL ratios	Cholesteryl esters to total lipids ratio in very small VLDL	XS_VLDL_CE_pct	Multivariable regression	Sensitivity	Model 3 (model 2 with additional adjustment of confounders at baseline)	0.0117733	0.00227547	0.00731334	0.0162332	2.29869e-07	61596	Yes
Very small VLDL (average diameter 31.3 nm)	Free cholesterol in very small VLDL	XS_VLDL_FC	Multivariable regression	Main	Model 2 (main)	-0.00482768	0.00244601	-0.00962186	-3.35055e-05	0.0484205	62012	No
Very small VLDL (average diameter 31.3 nm)	Free cholesterol in very small VLDL	XS_VLDL_FC	Multivariable regression	Sensitivity	Model 1 (unadjusted)	-0.00770843	0.00243389	-0.0124789	-0.00293801	0.00154026	63426	No
Very small VLDL (average diameter 31.3 nm)	Free cholesterol in very small VLDL	XS_VLDL_FC	Multivariable regression	Sensitivity	Model 3 (model 2 with additional adjustment of confounders at baseline)	0.000994522	0.00246832	-0.00384338	0.00583243	0.687012	61596	No
Very small VLDL ratios	Free cholesterol to total lipids ratio in very small VLDL	XS_VLDL_FC_pct	Multivariable regression	Main	Model 2 (main)	0.00998394	0.00233236	0.00541251	0.0145554	1.86654e-05	62012	Yes
Very small VLDL ratios	Free cholesterol to total lipids ratio in very small VLDL	XS_VLDL_FC_pct	Multivariable regression	Sensitivity	Model 1 (unadjusted)	0.00730356	0.00226744	0.00285938	0.0117477	0.00127779	63426	Yes
Very small VLDL ratios	Free cholesterol to total lipids ratio in very small VLDL	XS_VLDL_FC_pct	Multivariable regression	Sensitivity	Model 3 (model 2 with additional adjustment of confounders at baseline)	0.00638496	0.00234863	0.00178166	0.0109883	0.00655783	61596	Yes
Very small VLDL (average diameter 31.3 nm)	Total lipids in very small VLDL	XS_VLDL_L	Multivariable regression	Main	Model 2 (main)	-0.00661131	0.00245532	-0.0114237	-0.00179887	0.00709075	62012	No
Very small VLDL (average diameter 31.3 nm)	Total lipids in very small VLDL	XS_VLDL_L	Multivariable regression	Sensitivity	Model 1 (unadjusted)	-0.00915986	0.00244571	-0.0139534	-0.00436627	0.000180353	63426	No
Very small VLDL (average diameter 31.3 nm)	Total lipids in very small VLDL	XS_VLDL_L	Multivariable regression	Sensitivity	Model 3 (model 2 with additional adjustment of confounders at baseline)	0.000130893	0.00247488	-0.00471987	0.00498166	0.957821	61596	No
Very small VLDL (average diameter 31.3 nm)	Concentration of very small VLDL particles	XS_VLDL_P	Multivariable regression	Main	Model 2 (main)	-0.00635311	0.00245349	-0.011162	-0.00154427	0.00961605	62012	No
Very small VLDL (average diameter 31.3 nm)	Concentration of very small VLDL particles	XS_VLDL_P	Multivariable regression	Sensitivity	Model 1 (unadjusted)	-0.00882342	0.00244224	-0.0136102	-0.00403662	0.000303101	63426	No
Very small VLDL (average diameter 31.3 nm)	Concentration of very small VLDL particles	XS_VLDL_P	Multivariable regression	Sensitivity	Model 3 (model 2 with additional adjustment of confounders at baseline)	0.000922093	0.00247168	-0.0039224	0.00576658	0.709103	61596	No
Very small VLDL (average diameter 31.3 nm)	Phospholipids in very small VLDL	XS_VLDL_PL	Multivariable regression	Main	Model 2 (main)	-0.00906499	0.00246593	-0.0138982	-0.00423176	0.000237034	62012	No
Very small VLDL (average diameter 31.3 nm)	Phospholipids in very small VLDL	XS_VLDL_PL	Multivariable regression	Sensitivity	Model 1 (unadjusted)	-0.0115608	0.00245676	-0.0163761	-0.00674556	2.53507e-06	63426	No
Very small VLDL (average diameter 31.3 nm)	Phospholipids in very small VLDL	XS_VLDL_PL	Multivariable regression	Sensitivity	Model 3 (model 2 with additional adjustment of confounders at baseline)	-0.00072099	0.00247979	-0.00558137	0.00413939	0.771246	61596	No
Very small VLDL ratios	Phospholipids to total lipids ratio in very small VLDL	XS_VLDL_PL_pct	Multivariable regression	Main	Model 2 (main)	-0.0213994	0.00240417	-0.0261116	-0.0166872	5.68301e-19	62012	Yes
Very small VLDL ratios	Phospholipids to total lipids ratio in very small VLDL	XS_VLDL_PL_pct	Multivariable regression	Sensitivity	Model 1 (unadjusted)	-0.0214348	0.00234303	-0.0260271	-0.0168424	5.94797e-20	63426	Yes
Very small VLDL ratios	Phospholipids to total lipids ratio in very small VLDL	XS_VLDL_PL_pct	Multivariable regression	Sensitivity	Model 3 (model 2 with additional adjustment of confounders at baseline)	-0.00714623	0.00233737	-0.0117275	-0.00256499	0.00223372	61596	Yes
Very small VLDL (average diameter 31.3 nm)	Triglycerides in very small VLDL	XS_VLDL_TG	Multivariable regression	Main	Model 2 (main)	-0.0246665	0.00246214	-0.0294923	-0.0198407	1.32016e-23	62012	No
Very small VLDL (average diameter 31.3 nm)	Triglycerides in very small VLDL	XS_VLDL_TG	Multivariable regression	Sensitivity	Model 1 (unadjusted)	-0.0238855	0.0024722	-0.028731	-0.01904	4.54461e-22	63426	No
Very small VLDL (average diameter 31.3 nm)	Triglycerides in very small VLDL	XS_VLDL_TG	Multivariable regression	Sensitivity	Model 3 (model 2 with additional adjustment of confounders at baseline)	-0.00779173	0.00242436	-0.0125435	-0.00303999	0.00130996	61596	No
Very small VLDL ratios	Triglycerides to total lipids ratio in very small VLDL	XS_VLDL_TG_pct	Multivariable regression	Main	Model 2 (main)	-0.0283584	0.0023474	-0.0329593	-0.0237575	1.45608e-33	62012	Yes
Very small VLDL ratios	Triglycerides to total lipids ratio in very small VLDL	XS_VLDL_TG_pct	Multivariable regression	Sensitivity	Model 1 (unadjusted)	-0.0241089	0.0023052	-0.0286271	-0.0195907	1.40589e-25	63426	Yes
Very small VLDL ratios	Triglycerides to total lipids ratio in very small VLDL	XS_VLDL_TG_pct	Multivariable regression	Sensitivity	Model 3 (model 2 with additional adjustment of confounders at baseline)	-0.0116387	0.0023025	-0.0161516	-0.00712584	4.32e-07	61596	Yes
Chylomicrons and extremely large VLDL (particle diameters from 75 nm upwards)	Cholesterol in chylomicrons and extremely large VLDL	XXL_VLDL_C	Multivariable regression	Main	Model 2 (main)	-0.0302451	0.00245048	-0.035048	-0.0254421	5.87587e-35	62012	No
Chylomicrons and extremely large VLDL (particle diameters from 75 nm upwards)	Cholesterol in chylomicrons and extremely large VLDL	XXL_VLDL_C	Multivariable regression	Sensitivity	Model 1 (unadjusted)	-0.0254247	0.00242701	-0.0301816	-0.0206678	1.17164e-25	63426	No
Chylomicrons and extremely large VLDL (particle diameters from 75 nm upwards)	Cholesterol in chylomicrons and extremely large VLDL	XXL_VLDL_C	Multivariable regression	Sensitivity	Model 3 (model 2 with additional adjustment of confounders at baseline)	-0.0060994	0.00234837	-0.0107022	-0.00149659	0.00939846	61596	No
Chylomicrons and extremely large VLDL ratios	Cholesterol to total lipids ratio in chylomicrons and extremely large VLDL	XXL_VLDL_C_pct	Multivariable regression	Main	Model 2 (main)	0.011433	0.00265625	0.00622676	0.0166393	1.67866e-05	59427	Yes
Chylomicrons and extremely large VLDL ratios	Cholesterol to total lipids ratio in chylomicrons and extremely large VLDL	XXL_VLDL_C_pct	Multivariable regression	Sensitivity	Model 1 (unadjusted)	0.0114024	0.00257252	0.00636028	0.0164446	9.33568e-06	60787	Yes
Chylomicrons and extremely large VLDL ratios	Cholesterol to total lipids ratio in chylomicrons and extremely large VLDL	XXL_VLDL_C_pct	Multivariable regression	Sensitivity	Model 3 (model 2 with additional adjustment of confounders at baseline)	0.002825	0.00267624	-0.00242043	0.00807043	0.291162	59026	Yes
Chylomicrons and extremely large VLDL (particle diameters from 75 nm upwards)	Cholesteryl esters in chylomicrons and extremely large VLDL	XXL_VLDL_CE	Multivariable regression	Main	Model 2 (main)	-0.0286079	0.00245417	-0.0334181	-0.0237977	2.28352e-31	62012	No
Chylomicrons and extremely large VLDL (particle diameters from 75 nm upwards)	Cholesteryl esters in chylomicrons and extremely large VLDL	XXL_VLDL_CE	Multivariable regression	Sensitivity	Model 1 (unadjusted)	-0.0235866	0.00242948	-0.0283484	-0.0188249	2.87447e-22	63426	No
Chylomicrons and extremely large VLDL (particle diameters from 75 nm upwards)	Cholesteryl esters in chylomicrons and extremely large VLDL	XXL_VLDL_CE	Multivariable regression	Sensitivity	Model 3 (model 2 with additional adjustment of confounders at baseline)	-0.00465423	0.00235409	-0.00926825	-4.02126e-05	0.0480368	61596	No
Chylomicrons and extremely large VLDL ratios	Cholesteryl esters to total lipids ratio in chylomicrons and extremely large VLDL	XXL_VLDL_CE_pct	Multivariable regression	Main	Model 2 (main)	0.0110284	0.00271286	0.00571117	0.0163456	4.80481e-05	59427	Yes
Chylomicrons and extremely large VLDL ratios	Cholesteryl esters to total lipids ratio in chylomicrons and extremely large VLDL	XXL_VLDL_CE_pct	Multivariable regression	Sensitivity	Model 1 (unadjusted)	0.0122063	0.0026274	0.00705659	0.017356	3.3953e-06	60787	Yes
Chylomicrons and extremely large VLDL ratios	Cholesteryl esters to total lipids ratio in chylomicrons and extremely large VLDL	XXL_VLDL_CE_pct	Multivariable regression	Sensitivity	Model 3 (model 2 with additional adjustment of confounders at baseline)	0.00626364	0.00274388	0.000885634	0.0116416	0.0224476	59026	Yes
Chylomicrons and extremely large VLDL (particle diameters from 75 nm upwards)	Free cholesterol in chylomicrons and extremely large VLDL	XXL_VLDL_FC	Multivariable regression	Main	Model 2 (main)	-0.0310272	0.00244008	-0.0358097	-0.0262446	5.38349e-37	62012	No
Chylomicrons and extremely large VLDL (particle diameters from 75 nm upwards)	Free cholesterol in chylomicrons and extremely large VLDL	XXL_VLDL_FC	Multivariable regression	Sensitivity	Model 1 (unadjusted)	-0.0266256	0.0024162	-0.0313613	-0.0218898	3.26073e-28	63426	No
Chylomicrons and extremely large VLDL (particle diameters from 75 nm upwards)	Free cholesterol in chylomicrons and extremely large VLDL	XXL_VLDL_FC	Multivariable regression	Sensitivity	Model 3 (model 2 with additional adjustment of confounders at baseline)	-0.00723207	0.00234132	-0.0118211	-0.00264309	0.00200993	61596	No
Chylomicrons and extremely large VLDL ratios	Free cholesterol to total lipids ratio in chylomicrons and extremely large VLDL	XXL_VLDL_FC_pct	Multivariable regression	Main	Model 2 (main)	0.00992524	0.00260977	0.00481009	0.0150404	0.000143036	59427	Yes
Chylomicrons and extremely large VLDL ratios	Free cholesterol to total lipids ratio in chylomicrons and extremely large VLDL	XXL_VLDL_FC_pct	Multivariable regression	Sensitivity	Model 1 (unadjusted)	0.00800311	0.00252875	0.00304675	0.0129595	0.00155243	60787	Yes
Chylomicrons and extremely large VLDL ratios	Free cholesterol to total lipids ratio in chylomicrons and extremely large VLDL	XXL_VLDL_FC_pct	Multivariable regression	Sensitivity	Model 3 (model 2 with additional adjustment of confounders at baseline)	-0.00278324	0.00261104	-0.00790088	0.0023344	0.286451	59026	Yes
Chylomicrons and extremely large VLDL (particle diameters from 75 nm upwards)	Total lipids in chylomicrons and extremely large VLDL	XXL_VLDL_L	Multivariable regression	Main	Model 2 (main)	-0.0294475	0.00241565	-0.0341822	-0.0247129	3.83129e-34	62012	No
Chylomicrons and extremely large VLDL (particle diameters from 75 nm upwards)	Total lipids in chylomicrons and extremely large VLDL	XXL_VLDL_L	Multivariable regression	Sensitivity	Model 1 (unadjusted)	-0.0250771	0.00238418	-0.0297501	-0.0204041	7.48896e-26	63426	No
Chylomicrons and extremely large VLDL (particle diameters from 75 nm upwards)	Total lipids in chylomicrons and extremely large VLDL	XXL_VLDL_L	Multivariable regression	Sensitivity	Model 3 (model 2 with additional adjustment of confounders at baseline)	-0.00586527	0.00231795	-0.0104085	-0.0013221	0.0113966	61596	No
Chylomicrons and extremely large VLDL (particle diameters from 75 nm upwards)	Concentration of chylomicrons and extremely large VLDL particles	XXL_VLDL_P	Multivariable regression	Main	Model 2 (main)	-0.0303119	0.00241773	-0.0350506	-0.0255731	5.15981e-36	62012	No
Chylomicrons and extremely large VLDL (particle diameters from 75 nm upwards)	Concentration of chylomicrons and extremely large VLDL particles	XXL_VLDL_P	Multivariable regression	Sensitivity	Model 1 (unadjusted)	-0.0263325	0.00239298	-0.0310227	-0.0216422	3.87542e-28	63426	No
Chylomicrons and extremely large VLDL (particle diameters from 75 nm upwards)	Concentration of chylomicrons and extremely large VLDL particles	XXL_VLDL_P	Multivariable regression	Sensitivity	Model 3 (model 2 with additional adjustment of confounders at baseline)	-0.00637569	0.00231506	-0.0109132	-0.00183817	0.00588877	61596	No
Chylomicrons and extremely large VLDL (particle diameters from 75 nm upwards)	Phospholipids in chylomicrons and extremely large VLDL	XXL_VLDL_PL	Multivariable regression	Main	Model 2 (main)	-0.0311287	0.00245479	-0.0359401	-0.0263174	8.39186e-37	62012	No
Chylomicrons and extremely large VLDL (particle diameters from 75 nm upwards)	Phospholipids in chylomicrons and extremely large VLDL	XXL_VLDL_PL	Multivariable regression	Sensitivity	Model 1 (unadjusted)	-0.0265012	0.00242924	-0.0312625	-0.0217398	1.10208e-27	63426	No
Chylomicrons and extremely large VLDL (particle diameters from 75 nm upwards)	Phospholipids in chylomicrons and extremely large VLDL	XXL_VLDL_PL	Multivariable regression	Sensitivity	Model 3 (model 2 with additional adjustment of confounders at baseline)	-0.00627966	0.00234415	-0.0108742	-0.00168514	0.00738905	61596	No
Chylomicrons and extremely large VLDL ratios	Phospholipids to total lipids ratio in chylomicrons and extremely large VLDL	XXL_VLDL_PL_pct	Multivariable regression	Main	Model 2 (main)	-0.0170386	0.00278812	-0.0225033	-0.0115738	9.95414e-10	59427	Yes
Chylomicrons and extremely large VLDL ratios	Phospholipids to total lipids ratio in chylomicrons and extremely large VLDL	XXL_VLDL_PL_pct	Multivariable regression	Sensitivity	Model 1 (unadjusted)	-0.0154495	0.00272617	-0.0207928	-0.0101062	1.45902e-08	60787	Yes
Chylomicrons and extremely large VLDL ratios	Phospholipids to total lipids ratio in chylomicrons and extremely large VLDL	XXL_VLDL_PL_pct	Multivariable regression	Sensitivity	Model 3 (model 2 with additional adjustment of confounders at baseline)	-0.00539611	0.00279468	-0.0108737	8.14609e-05	0.0535062	59026	Yes
Chylomicrons and extremely large VLDL (particle diameters from 75 nm upwards)	Triglycerides in chylomicrons and extremely large VLDL	XXL_VLDL_TG	Multivariable regression	Main	Model 2 (main)	-0.0274697	0.00239178	-0.0321576	-0.0227818	1.68455e-30	62012	No
Chylomicrons and extremely large VLDL (particle diameters from 75 nm upwards)	Triglycerides in chylomicrons and extremely large VLDL	XXL_VLDL_TG	Multivariable regression	Sensitivity	Model 1 (unadjusted)	-0.0236003	0.00235444	-0.028215	-0.0189856	1.24818e-23	63426	No
Chylomicrons and extremely large VLDL (particle diameters from 75 nm upwards)	Triglycerides in chylomicrons and extremely large VLDL	XXL_VLDL_TG	Multivariable regression	Sensitivity	Model 3 (model 2 with additional adjustment of confounders at baseline)	-0.0049601	0.00230546	-0.0094788	-0.000441405	0.0314437	61596	No
Chylomicrons and extremely large VLDL ratios	Triglycerides to total lipids ratio in chylomicrons and extremely large VLDL	XXL_VLDL_TG_pct	Multivariable regression	Main	Model 2 (main)	-0.00252807	0.00273477	-0.00788821	0.00283207	0.355272	59427	Yes
Chylomicrons and extremely large VLDL ratios	Triglycerides to total lipids ratio in chylomicrons and extremely large VLDL	XXL_VLDL_TG_pct	Multivariable regression	Sensitivity	Model 1 (unadjusted)	-0.00346578	0.00265016	-0.00866009	0.00172853	0.190959	60787	Yes
Chylomicrons and extremely large VLDL ratios	Triglycerides to total lipids ratio in chylomicrons and extremely large VLDL	XXL_VLDL_TG_pct	Multivariable regression	Sensitivity	Model 3 (model 2 with additional adjustment of confounders at baseline)	-0.000238959	0.00277066	-0.00566945	0.00519153	0.931271	59026	Yes
Ketone bodies	Acetate	Acetate	Mendelian randomisation	Main	Inverse variance weighted	0.0131251	0.0111285	-0.00868685	0.034937	0.238236		No
Ketone bodies	Acetate	Acetate	Mendelian randomisation	Sensitivity	MR Egger	0.0655253	0.0297539	0.00720759	0.123843	0.0283075		No
Ketone bodies	Acetate	Acetate	Mendelian randomisation	Sensitivity	Weighted median	0.00368087	0.0159551	-0.0275911	0.0349529	0.817547		No
Ketone bodies	Acetoacetate	Acetoacetate	Mendelian randomisation	Main	Inverse variance weighted	-0.0221491	0.00980803	-0.0413728	-0.00292532	0.0239296		No
Ketone bodies	Acetoacetate	Acetoacetate	Mendelian randomisation	Sensitivity	MR Egger	0.0149822	0.0262719	-0.0365106	0.0664751	0.56886		No
Ketone bodies	Acetoacetate	Acetoacetate	Mendelian randomisation	Sensitivity	Weighted median	-0.0123817	0.0155472	-0.0428542	0.0180907	0.425801		No
Ketone bodies	Acetone	Acetone	Mendelian randomisation	Main	Inverse variance weighted	-0.0128306	0.00991985	-0.0322735	0.00661233	0.195865		No
Ketone bodies	Acetone	Acetone	Mendelian randomisation	Sensitivity	MR Egger	0.000697396	0.0266485	-0.0515337	0.0529285	0.979137		No
Ketone bodies	Acetone	Acetone	Mendelian randomisation	Sensitivity	Weighted median	-0.0242208	0.0157221	-0.0550361	0.00659443	0.123423		No
Amino acids	Alanine	Ala	Mendelian randomisation	Main	Inverse variance weighted	-0.012217	0.0105046	-0.032806	0.00837208	0.244826		No
Amino acids	Alanine	Ala	Mendelian randomisation	Sensitivity	MR Egger	-0.0113666	0.0282308	-0.0666989	0.0439657	0.687467		No
Amino acids	Alanine	Ala	Mendelian randomisation	Sensitivity	Weighted median	-0.00366931	0.0175315	-0.038031	0.0306923	0.834215		No
Fluid balance	Albumin	Albumin	Mendelian randomisation	Main	Inverse variance weighted	0.0177929	0.0104244	-0.00263889	0.0382247	0.0878492		No
Fluid balance	Albumin	Albumin	Mendelian randomisation	Sensitivity	MR Egger	0.0217428	0.028014	-0.0331646	0.0766502	0.438196		No
Fluid balance	Albumin	Albumin	Mendelian randomisation	Sensitivity	Weighted median	0.0206287	0.0163655	-0.0114477	0.052705	0.20749		No
Apolipoproteins	Apolipoprotein A1	ApoA1	Mendelian randomisation	Main	Inverse variance weighted	0.0140417	0.0112126	-0.00793504	0.0360184	0.210456		No
Apolipoproteins	Apolipoprotein A1	ApoA1	Mendelian randomisation	Sensitivity	MR Egger	-0.0354298	0.0299978	-0.0942255	0.0233658	0.238381		No
Apolipoproteins	Apolipoprotein A1	ApoA1	Mendelian randomisation	Sensitivity	Weighted median	0.00258301	0.0159933	-0.0287639	0.0339299	0.871695		No
Apolipoproteins	Apolipoprotein B	ApoB	Mendelian randomisation	Main	Inverse variance weighted	0.00976835	0.0113546	-0.0124867	0.0320234	0.389625		No
Apolipoproteins	Apolipoprotein B	ApoB	Mendelian randomisation	Sensitivity	MR Egger	-0.0120832	0.0304883	-0.0718404	0.0476739	0.692111		No
Apolipoproteins	Apolipoprotein B	ApoB	Mendelian randomisation	Sensitivity	Weighted median	0.00566785	0.0152858	-0.0242924	0.0356281	0.710793		No
Apolipoproteins	Ratio of apolipoprotein B to apolipoprotein A1	ApoB_by_ApoA1	Mendelian randomisation	Main	Inverse variance weighted	0.00098522	0.011807	-0.0221566	0.024127	0.933499		Yes
Apolipoproteins	Ratio of apolipoprotein B to apolipoprotein A1	ApoB_by_ApoA1	Mendelian randomisation	Sensitivity	MR Egger	0.00808567	0.0317277	-0.0541006	0.0702719	0.798993		Yes
Apolipoproteins	Ratio of apolipoprotein B to apolipoprotein A1	ApoB_by_ApoA1	Mendelian randomisation	Sensitivity	Weighted median	0.00354302	0.0171191	-0.0300105	0.0370965	0.836039		Yes
Ketone bodies	3-Hydroxybutyrate	bOHbutyrate	Mendelian randomisation	Main	Inverse variance weighted	-0.0105925	0.00994395	-0.0300827	0.00889762	0.286775		No
Ketone bodies	3-Hydroxybutyrate	bOHbutyrate	Mendelian randomisation	Sensitivity	MR Egger	0.00175958	0.0267155	-0.0506028	0.0541219	0.947525		No
Ketone bodies	3-Hydroxybutyrate	bOHbutyrate	Mendelian randomisation	Sensitivity	Weighted median	0.00419455	0.0172733	-0.0296612	0.0380503	0.808134		No
Other lipids	Total cholines	Cholines	Mendelian randomisation	Main	Inverse variance weighted	0.0130037	0.010585	-0.00774296	0.0337504	0.219259		No
Other lipids	Total cholines	Cholines	Mendelian randomisation	Sensitivity	MR Egger	-0.0328826	0.028322	-0.0883938	0.0226286	0.246432		No
Other lipids	Total cholines	Cholines	Mendelian randomisation	Sensitivity	Weighted median	-0.00373174	0.0151284	-0.0333834	0.0259199	0.805163		No
Glycolysis related metabolites	Citrate	Citrate	Mendelian randomisation	Main	Inverse variance weighted	-0.00835678	0.0110728	-0.0300595	0.013346	0.450423		No
Glycolysis related metabolites	Citrate	Citrate	Mendelian randomisation	Sensitivity	MR Egger	0.0372627	0.0296413	-0.0208343	0.0953597	0.209559		No
Glycolysis related metabolites	Citrate	Citrate	Mendelian randomisation	Sensitivity	Weighted median	0.00336325	0.0164098	-0.0288	0.0355265	0.837609		No
Cholesterol	Clinical LDL cholesterol	Clinical_LDL_C	Mendelian randomisation	Main	Inverse variance weighted	0.0143183	0.011212	-0.0076572	0.0362938	0.201584		No
Cholesterol	Clinical LDL cholesterol	Clinical_LDL_C	Mendelian randomisation	Sensitivity	MR Egger	-0.0133958	0.0300897	-0.0723716	0.0455799	0.656455		No
Cholesterol	Clinical LDL cholesterol	Clinical_LDL_C	Mendelian randomisation	Sensitivity	Weighted median	0.00593432	0.0154679	-0.0243827	0.0362514	0.701235		No
Fluid balance	Creatinine	Creatinine	Mendelian randomisation	Main	Inverse variance weighted	-0.00592807	0.011492	-0.0284524	0.0165963	0.605965		No
Fluid balance	Creatinine	Creatinine	Mendelian randomisation	Sensitivity	MR Egger	0.0195934	0.0308472	-0.0408671	0.0800539	0.525734		No
Fluid balance	Creatinine	Creatinine	Mendelian randomisation	Sensitivity	Weighted median	-0.0120016	0.0157941	-0.042958	0.0189549	0.44733		No
Fatty acids	Docosahexaenoic acid	DHA	Mendelian randomisation	Main	Inverse variance weighted	0.0122192	0.0111322	-0.0096	0.0340384	0.272362		No
Fatty acids	Docosahexaenoic acid	DHA	Mendelian randomisation	Sensitivity	MR Egger	0.0310167	0.0298984	-0.0275842	0.0896177	0.300272		No
Fatty acids	Docosahexaenoic acid	DHA	Mendelian randomisation	Sensitivity	Weighted median	0.0134063	0.0150038	-0.0160012	0.0428138	0.371577		No
Fatty acids	Ratio of docosahexaenoic acid to total fatty acids	DHA_pct	Mendelian randomisation	Main	Inverse variance weighted	0.0164832	0.0115979	-0.00624872	0.039215	0.155253		Yes
Fatty acids	Ratio of docosahexaenoic acid to total fatty acids	DHA_pct	Mendelian randomisation	Sensitivity	MR Egger	0.0503685	0.0311069	-0.010601	0.111338	0.106314		Yes
Fatty acids	Ratio of docosahexaenoic acid to total fatty acids	DHA_pct	Mendelian randomisation	Sensitivity	Weighted median	0.0210402	0.0155711	-0.00947917	0.0515597	0.17662		Yes
Amino acids	Glutamine	Gln	Mendelian randomisation	Main	Inverse variance weighted	0.0147926	0.0113465	-0.00744659	0.0370317	0.192332		No
Amino acids	Glutamine	Gln	Mendelian randomisation	Sensitivity	MR Egger	0.028833	0.0304836	-0.0309148	0.0885808	0.344883		No
Amino acids	Glutamine	Gln	Mendelian randomisation	Sensitivity	Weighted median	0.00846158	0.0162777	-0.0234428	0.0403659	0.603185		No
Glycolysis related metabolites	Glucose	Glucose	Mendelian randomisation	Main	Inverse variance weighted	-0.0147499	0.0108339	-0.0359843	0.00648459	0.17337		No
Glycolysis related metabolites	Glucose	Glucose	Mendelian randomisation	Sensitivity	MR Egger	0.0363323	0.0289631	-0.0204353	0.0930999	0.21053		No
Glycolysis related metabolites	Glucose	Glucose	Mendelian randomisation	Sensitivity	Weighted median	-0.00537993	0.0160211	-0.0367813	0.0260214	0.73702		No
Amino acids	Glycine	Gly	Mendelian randomisation	Main	Inverse variance weighted	0.0334346	0.011197	0.0114884	0.0553808	0.00282631		No
Amino acids	Glycine	Gly	Mendelian randomisation	Sensitivity	MR Egger	-0.0122857	0.0299572	-0.0710017	0.0464304	0.681981		No
Amino acids	Glycine	Gly	Mendelian randomisation	Sensitivity	Weighted median	0.0197236	0.0155532	-0.0107607	0.0502079	0.20475		No
Inflammation	Glycoprotein acetyls	GlycA	Mendelian randomisation	Main	Inverse variance weighted	-0.039576	0.012374	-0.063829	-0.015323	0.00138226		No
Inflammation	Glycoprotein acetyls	GlycA	Mendelian randomisation	Sensitivity	MR Egger	-0.0242006	0.0332391	-0.0893491	0.040948	0.46706		No
Inflammation	Glycoprotein acetyls	GlycA	Mendelian randomisation	Sensitivity	Weighted median	-0.0429004	0.0160173	-0.0742943	-0.0115065	0.00739793		No
Cholesterol	HDL cholesterol	HDL_C	Mendelian randomisation	Main	Inverse variance weighted	0.0234339	0.0116043	0.000689395	0.0461784	0.0434448		No
Cholesterol	HDL cholesterol	HDL_C	Mendelian randomisation	Sensitivity	MR Egger	-0.0270048	0.0310501	-0.087863	0.0338533	0.385057		No
Cholesterol	HDL cholesterol	HDL_C	Mendelian randomisation	Sensitivity	Weighted median	0.00108889	0.0162135	-0.0306895	0.0328673	0.946455		No
Cholesteryl esters	Cholesteryl esters in HDL	HDL_CE	Mendelian randomisation	Main	Inverse variance weighted	0.0230038	0.0116243	0.000220132	0.0457875	0.0478231		No
Cholesteryl esters	Cholesteryl esters in HDL	HDL_CE	Mendelian randomisation	Sensitivity	MR Egger	-0.0273551	0.0311043	-0.0883195	0.0336092	0.379759		No
Cholesteryl esters	Cholesteryl esters in HDL	HDL_CE	Mendelian randomisation	Sensitivity	Weighted median	0.00296191	0.0159782	-0.0283554	0.0342792	0.852938		No
Free cholesterol	Free cholesterol in HDL	HDL_FC	Mendelian randomisation	Main	Inverse variance weighted	0.0242294	0.0114664	0.00175536	0.0467035	0.0345933		No
Free cholesterol	Free cholesterol in HDL	HDL_FC	Mendelian randomisation	Sensitivity	MR Egger	-0.0236658	0.0306921	-0.0838223	0.0364906	0.44119		No
Free cholesterol	Free cholesterol in HDL	HDL_FC	Mendelian randomisation	Sensitivity	Weighted median	0.00586809	0.0156669	-0.024839	0.0365752	0.707993		No
Total lipids	Total lipids in HDL	HDL_L	Mendelian randomisation	Main	Inverse variance weighted	0.0178665	0.0113382	-0.00435626	0.0400894	0.115075		No
Total lipids	Total lipids in HDL	HDL_L	Mendelian randomisation	Sensitivity	MR Egger	-0.0303701	0.0303437	-0.0898438	0.0291035	0.317589		No
Total lipids	Total lipids in HDL	HDL_L	Mendelian randomisation	Sensitivity	Weighted median	0.00474419	0.0157979	-0.0262197	0.0357081	0.763945		No
Lipoprotein particle concentrations	Concentration of HDL particles	HDL_P	Mendelian randomisation	Main	Inverse variance weighted	0.00996749	0.0110791	-0.0117476	0.0316825	0.368298		No
Lipoprotein particle concentrations	Concentration of HDL particles	HDL_P	Mendelian randomisation	Sensitivity	MR Egger	-0.0433119	0.0296149	-0.101357	0.0147333	0.144511		No
Lipoprotein particle concentrations	Concentration of HDL particles	HDL_P	Mendelian randomisation	Sensitivity	Weighted median	0.00490692	0.0157517	-0.0259664	0.0357803	0.755408		No
Phospholipids	Phospholipids in HDL	HDL_PL	Mendelian randomisation	Main	Inverse variance weighted	0.0132908	0.0112431	-0.00874561	0.0353273	0.237152		No
Phospholipids	Phospholipids in HDL	HDL_PL	Mendelian randomisation	Sensitivity	MR Egger	-0.0324651	0.0300999	-0.0914609	0.0265307	0.281527		No
Phospholipids	Phospholipids in HDL	HDL_PL	Mendelian randomisation	Sensitivity	Weighted median	0.00400492	0.0159766	-0.0273091	0.035319	0.802066		No
Lipoprotein particle sizes	Average diameter for HDL particles	HDL_size	Mendelian randomisation	Main	Inverse variance weighted	0.0315837	0.0120819	0.0079031	0.0552643	0.00894561		No
Lipoprotein particle sizes	Average diameter for HDL particles	HDL_size	Mendelian randomisation	Sensitivity	MR Egger	0.00423031	0.0324314	-0.0593353	0.0677959	0.896295		No
Lipoprotein particle sizes	Average diameter for HDL particles	HDL_size	Mendelian randomisation	Sensitivity	Weighted median	0.011139	0.0162999	-0.0208088	0.0430868	0.494367		No
Triglycerides	Triglycerides in HDL	HDL_TG	Mendelian randomisation	Main	Inverse variance weighted	-0.00822311	0.0104214	-0.0286491	0.0122029	0.430079		No
Triglycerides	Triglycerides in HDL	HDL_TG	Mendelian randomisation	Sensitivity	MR Egger	-0.00601431	0.0280064	-0.0609068	0.0488782	0.83009		No
Triglycerides	Triglycerides in HDL	HDL_TG	Mendelian randomisation	Sensitivity	Weighted median	0.0110797	0.0164518	-0.0211659	0.0433252	0.500653		No
Amino acids	Histidine	His	Mendelian randomisation	Main	Inverse variance weighted	-0.000707979	0.00993694	-0.0201844	0.0187684	0.943201		No
Amino acids	Histidine	His	Mendelian randomisation	Sensitivity	MR Egger	-0.0135118	0.0266937	-0.0658315	0.0388078	0.613052		No
Amino acids	Histidine	His	Mendelian randomisation	Sensitivity	Weighted median	0.00324352	0.0165844	-0.0292618	0.0357489	0.844941		No
IDL (average diameter 28.6 nm)	Cholesterol in IDL	IDL_C	Mendelian randomisation	Main	Inverse variance weighted	0.0191591	0.0113233	-0.00303452	0.0413527	0.090644		No
IDL (average diameter 28.6 nm)	Cholesterol in IDL	IDL_C	Mendelian randomisation	Sensitivity	MR Egger	-0.0157041	0.0303655	-0.0752204	0.0438122	0.605368		No
IDL (average diameter 28.6 nm)	Cholesterol in IDL	IDL_C	Mendelian randomisation	Sensitivity	Weighted median	0.0299535	0.0154131	-0.000256256	0.0601633	0.051971		No
IDL ratios	Cholesterol to total lipids ratio in IDL	IDL_C_pct	Mendelian randomisation	Main	Inverse variance weighted	0.0131803	0.0111762	-0.00872516	0.0350857	0.238274		Yes
IDL ratios	Cholesterol to total lipids ratio in IDL	IDL_C_pct	Mendelian randomisation	Sensitivity	MR Egger	-0.0140208	0.0299961	-0.0728131	0.0447715	0.640493		Yes
IDL ratios	Cholesterol to total lipids ratio in IDL	IDL_C_pct	Mendelian randomisation	Sensitivity	Weighted median	0.00471812	0.0160153	-0.0266718	0.0361081	0.768298		Yes
IDL (average diameter 28.6 nm)	Cholesteryl esters in IDL	IDL_CE	Mendelian randomisation	Main	Inverse variance weighted	0.0178786	0.011243	-0.00415762	0.0399149	0.111789		No
IDL (average diameter 28.6 nm)	Cholesteryl esters in IDL	IDL_CE	Mendelian randomisation	Sensitivity	MR Egger	-0.0189772	0.0301413	-0.0780542	0.0400998	0.529367		No
IDL (average diameter 28.6 nm)	Cholesteryl esters in IDL	IDL_CE	Mendelian randomisation	Sensitivity	Weighted median	0.0240602	0.0151324	-0.00559925	0.0537197	0.111839		No
IDL ratios	Cholesteryl esters to total lipids ratio in IDL	IDL_CE_pct	Mendelian randomisation	Main	Inverse variance weighted	0.00607393	0.0106756	-0.0148502	0.026998	0.569386		Yes
IDL ratios	Cholesteryl esters to total lipids ratio in IDL	IDL_CE_pct	Mendelian randomisation	Sensitivity	MR Egger	-0.0295841	0.0286173	-0.0856739	0.0265058	0.30196		Yes
IDL ratios	Cholesteryl esters to total lipids ratio in IDL	IDL_CE_pct	Mendelian randomisation	Sensitivity	Weighted median	-0.00444934	0.0160484	-0.0359042	0.0270056	0.781592		Yes
IDL (average diameter 28.6 nm)	Free cholesterol in IDL	IDL_FC	Mendelian randomisation	Main	Inverse variance weighted	0.02225	0.0114898	-0.000270102	0.0447701	0.0528075		No
IDL (average diameter 28.6 nm)	Free cholesterol in IDL	IDL_FC	Mendelian randomisation	Sensitivity	MR Egger	-0.00626676	0.0308358	-0.066705	0.0541715	0.839075		No
IDL (average diameter 28.6 nm)	Free cholesterol in IDL	IDL_FC	Mendelian randomisation	Sensitivity	Weighted median	0.0357842	0.0161592	0.00411226	0.0674562	0.0267954		No
IDL ratios	Free cholesterol to total lipids ratio in IDL	IDL_FC_pct	Mendelian randomisation	Main	Inverse variance weighted	0.0252103	0.0108097	0.00402331	0.0463973	0.0196905		Yes
IDL ratios	Free cholesterol to total lipids ratio in IDL	IDL_FC_pct	Mendelian randomisation	Sensitivity	MR Egger	0.0370633	0.0290435	-0.019862	0.0939887	0.202766		Yes
IDL ratios	Free cholesterol to total lipids ratio in IDL	IDL_FC_pct	Mendelian randomisation	Sensitivity	Weighted median	0.0234752	0.0155417	-0.00698662	0.053937	0.130926		Yes
IDL (average diameter 28.6 nm)	Total lipids in IDL	IDL_L	Mendelian randomisation	Main	Inverse variance weighted	0.0182314	0.0113319	-0.00397906	0.0404418	0.107647		No
IDL (average diameter 28.6 nm)	Total lipids in IDL	IDL_L	Mendelian randomisation	Sensitivity	MR Egger	-0.0159097	0.0303911	-0.0754762	0.0436569	0.600963		No
IDL (average diameter 28.6 nm)	Total lipids in IDL	IDL_L	Mendelian randomisation	Sensitivity	Weighted median	0.0201715	0.0152226	-0.00966479	0.0500077	0.185137		No
IDL (average diameter 28.6 nm)	Concentration of IDL particles	IDL_P	Mendelian randomisation	Main	Inverse variance weighted	0.0107962	0.0114293	-0.0116053	0.0331977	0.34486		No
IDL (average diameter 28.6 nm)	Concentration of IDL particles	IDL_P	Mendelian randomisation	Sensitivity	MR Egger	-0.00992583	0.0306936	-0.0700852	0.0502335	0.746599		No
IDL (average diameter 28.6 nm)	Concentration of IDL particles	IDL_P	Mendelian randomisation	Sensitivity	Weighted median	0.0241552	0.0154872	-0.00619973	0.0545101	0.118834		No
IDL (average diameter 28.6 nm)	Phospholipids in IDL	IDL_PL	Mendelian randomisation	Main	Inverse variance weighted	0.0218638	0.0115172	-0.000709871	0.0444376	0.0576481		No
IDL (average diameter 28.6 nm)	Phospholipids in IDL	IDL_PL	Mendelian randomisation	Sensitivity	MR Egger	-0.0116563	0.0308919	-0.0722044	0.0488917	0.706162		No
IDL (average diameter 28.6 nm)	Phospholipids in IDL	IDL_PL	Mendelian randomisation	Sensitivity	Weighted median	0.0254141	0.0152538	-0.00448335	0.0553115	0.0956969		No
IDL ratios	Phospholipids to total lipids ratio in IDL	IDL_PL_pct	Mendelian randomisation	Main	Inverse variance weighted	0.0122356	0.0105633	-0.00846849	0.0329397	0.246737		Yes
IDL ratios	Phospholipids to total lipids ratio in IDL	IDL_PL_pct	Mendelian randomisation	Sensitivity	MR Egger	0.024672	0.0283808	-0.0309544	0.0802984	0.385275		Yes
IDL ratios	Phospholipids to total lipids ratio in IDL	IDL_PL_pct	Mendelian randomisation	Sensitivity	Weighted median	-0.000704441	0.0166695	-0.0333766	0.0319677	0.966292		Yes
IDL (average diameter 28.6 nm)	Triglycerides in IDL	IDL_TG	Mendelian randomisation	Main	Inverse variance weighted	-0.0107629	0.0109224	-0.0321709	0.0106451	0.324432		No
IDL (average diameter 28.6 nm)	Triglycerides in IDL	IDL_TG	Mendelian randomisation	Sensitivity	MR Egger	-0.0149811	0.029352	-0.072511	0.0425488	0.6101		No
IDL (average diameter 28.6 nm)	Triglycerides in IDL	IDL_TG	Mendelian randomisation	Sensitivity	Weighted median	0.000497702	0.0167606	-0.0323531	0.0333485	0.97631		No
IDL ratios	Triglycerides to total lipids ratio in IDL	IDL_TG_pct	Mendelian randomisation	Main	Inverse variance weighted	-0.0265865	0.011495	-0.0491168	-0.00405625	0.0207298		Yes
IDL ratios	Triglycerides to total lipids ratio in IDL	IDL_TG_pct	Mendelian randomisation	Sensitivity	MR Egger	0.00575576	0.0308362	-0.0546831	0.0661947	0.85204		Yes
IDL ratios	Triglycerides to total lipids ratio in IDL	IDL_TG_pct	Mendelian randomisation	Sensitivity	Weighted median	0.0048632	0.0158131	-0.0261304	0.0358568	0.75843		Yes
Amino acids	Isoleucine	Ile	Mendelian randomisation	Main	Inverse variance weighted	-0.0232594	0.0107198	-0.0442703	-0.00224849	0.0300258		No
Amino acids	Isoleucine	Ile	Mendelian randomisation	Sensitivity	MR Egger	0.00891287	0.0287494	-0.047436	0.0652617	0.756733		No
Amino acids	Isoleucine	Ile	Mendelian randomisation	Sensitivity	Weighted median	-0.0233415	0.0168834	-0.0564329	0.00974987	0.166813		No
Large HDL (average diameter 12.1 nm)	Cholesterol in large HDL	L_HDL_C	Mendelian randomisation	Main	Inverse variance weighted	0.0321928	0.0120636	0.00854809	0.0558375	0.00761716		No
Large HDL (average diameter 12.1 nm)	Cholesterol in large HDL	L_HDL_C	Mendelian randomisation	Sensitivity	MR Egger	-0.00724431	0.0323402	-0.0706311	0.0561425	0.822887		No
Large HDL (average diameter 12.1 nm)	Cholesterol in large HDL	L_HDL_C	Mendelian randomisation	Sensitivity	Weighted median	0.0215075	0.0159758	-0.00980508	0.05282	0.178221		No
Large HDL ratios	Cholesterol to total lipids ratio in large HDL	L_HDL_C_pct	Mendelian randomisation	Main	Inverse variance weighted	0.0415737	0.0120491	0.0179576	0.0651899	0.000559816		Yes
Large HDL ratios	Cholesterol to total lipids ratio in large HDL	L_HDL_C_pct	Mendelian randomisation	Sensitivity	MR Egger	0.00299881	0.0323023	-0.0603138	0.0663114	0.926088		Yes
Large HDL ratios	Cholesterol to total lipids ratio in large HDL	L_HDL_C_pct	Mendelian randomisation	Sensitivity	Weighted median	0.00197601	0.0159702	-0.0293256	0.0332776	0.901528		Yes
Large HDL (average diameter 12.1 nm)	Cholesteryl esters in large HDL	L_HDL_CE	Mendelian randomisation	Main	Inverse variance weighted	0.0323038	0.0120786	0.00862977	0.0559779	0.00748479		No
Large HDL (average diameter 12.1 nm)	Cholesteryl esters in large HDL	L_HDL_CE	Mendelian randomisation	Sensitivity	MR Egger	-0.00733972	0.0323795	-0.0708035	0.0561241	0.820808		No
Large HDL (average diameter 12.1 nm)	Cholesteryl esters in large HDL	L_HDL_CE	Mendelian randomisation	Sensitivity	Weighted median	0.0204617	0.0161201	-0.0111337	0.052057	0.204324		No
Large HDL ratios	Cholesteryl esters to total lipids ratio in large HDL	L_HDL_CE_pct	Mendelian randomisation	Main	Inverse variance weighted	0.0402641	0.0117838	0.0171678	0.0633603	0.000633399		Yes
Large HDL ratios	Cholesteryl esters to total lipids ratio in large HDL	L_HDL_CE_pct	Mendelian randomisation	Sensitivity	MR Egger	0.00365624	0.0315963	-0.0582724	0.0655849	0.907943		Yes
Large HDL ratios	Cholesteryl esters to total lipids ratio in large HDL	L_HDL_CE_pct	Mendelian randomisation	Sensitivity	Weighted median	0.00576476	0.0155117	-0.0246381	0.0361676	0.710161		Yes
Large HDL (average diameter 12.1 nm)	Free cholesterol in large HDL	L_HDL_FC	Mendelian randomisation	Main	Inverse variance weighted	0.0312538	0.0119959	0.00774191	0.0547657	0.00917719		No
Large HDL (average diameter 12.1 nm)	Free cholesterol in large HDL	L_HDL_FC	Mendelian randomisation	Sensitivity	MR Egger	-0.0067871	0.032164	-0.0698285	0.0562544	0.833		No
Large HDL (average diameter 12.1 nm)	Free cholesterol in large HDL	L_HDL_FC	Mendelian randomisation	Sensitivity	Weighted median	0.0241961	0.0157882	-0.00674872	0.0551408	0.125388		No
Large HDL ratios	Free cholesterol to total lipids ratio in large HDL	L_HDL_FC_pct	Mendelian randomisation	Main	Inverse variance weighted	0.0347341	0.0124445	0.0103428	0.0591254	0.00525267		Yes
Large HDL ratios	Free cholesterol to total lipids ratio in large HDL	L_HDL_FC_pct	Mendelian randomisation	Sensitivity	MR Egger	0.0183409	0.033432	-0.0471859	0.0838678	0.583631		Yes
Large HDL ratios	Free cholesterol to total lipids ratio in large HDL	L_HDL_FC_pct	Mendelian randomisation	Sensitivity	Weighted median	0.042846	0.0166732	0.0101666	0.0755254	0.010177		Yes
Large HDL (average diameter 12.1 nm)	Total lipids in large HDL	L_HDL_L	Mendelian randomisation	Main	Inverse variance weighted	0.0296461	0.0119005	0.00632107	0.0529711	0.0127327		No
Large HDL (average diameter 12.1 nm)	Total lipids in large HDL	L_HDL_L	Mendelian randomisation	Sensitivity	MR Egger	-0.00970496	0.0319017	-0.0722323	0.0528224	0.761147		No
Large HDL (average diameter 12.1 nm)	Total lipids in large HDL	L_HDL_L	Mendelian randomisation	Sensitivity	Weighted median	0.0210279	0.0161975	-0.0107191	0.0527749	0.194211		No
Large HDL (average diameter 12.1 nm)	Concentration of large HDL particles	L_HDL_P	Mendelian randomisation	Main	Inverse variance weighted	0.0320538	0.011981	0.00857097	0.0555367	0.00746451		No
Large HDL (average diameter 12.1 nm)	Concentration of large HDL particles	L_HDL_P	Mendelian randomisation	Sensitivity	MR Egger	-0.00981674	0.0321081	-0.0727487	0.0531152	0.759986		No
Large HDL (average diameter 12.1 nm)	Concentration of large HDL particles	L_HDL_P	Mendelian randomisation	Sensitivity	Weighted median	0.0143596	0.0165529	-0.0180842	0.0468034	0.385671		No
Large HDL (average diameter 12.1 nm)	Phospholipids in large HDL	L_HDL_PL	Mendelian randomisation	Main	Inverse variance weighted	0.0256254	0.0117619	0.0025721	0.0486786	0.0293554		No
Large HDL (average diameter 12.1 nm)	Phospholipids in large HDL	L_HDL_PL	Mendelian randomisation	Sensitivity	MR Egger	-0.0127215	0.0315324	-0.0745249	0.0490819	0.686872		No
Large HDL (average diameter 12.1 nm)	Phospholipids in large HDL	L_HDL_PL	Mendelian randomisation	Sensitivity	Weighted median	0.018092	0.016074	-0.0134131	0.049597	0.260359		No
Large HDL ratios	Phospholipids to total lipids ratio in large HDL	L_HDL_PL_pct	Mendelian randomisation	Main	Inverse variance weighted	-0.0551749	0.0128572	-0.080375	-0.0299748	1.77577e-05		Yes
Large HDL ratios	Phospholipids to total lipids ratio in large HDL	L_HDL_PL_pct	Mendelian randomisation	Sensitivity	MR Egger	-0.0261573	0.034509	-0.0937949	0.0414804	0.448977		Yes
Large HDL ratios	Phospholipids to total lipids ratio in large HDL	L_HDL_PL_pct	Mendelian randomisation	Sensitivity	Weighted median	-0.03887	0.0163303	-0.0708773	-0.00686263	0.0173014		Yes
Large HDL (average diameter 12.1 nm)	Triglycerides in large HDL	L_HDL_TG	Mendelian randomisation	Main	Inverse variance weighted	0.013815	0.0102042	-0.00618517	0.0338152	0.175781		No
Large HDL (average diameter 12.1 nm)	Triglycerides in large HDL	L_HDL_TG	Mendelian randomisation	Sensitivity	MR Egger	0.00523838	0.0274213	-0.0485073	0.0589841	0.848611		No
Large HDL (average diameter 12.1 nm)	Triglycerides in large HDL	L_HDL_TG	Mendelian randomisation	Sensitivity	Weighted median	-0.000532349	0.0154285	-0.0307722	0.0297075	0.972475		No
Large HDL ratios	Triglycerides to total lipids ratio in large HDL	L_HDL_TG_pct	Mendelian randomisation	Main	Inverse variance weighted	-0.018043	0.0108063	-0.0392235	0.00313736	0.0949838		Yes
Large HDL ratios	Triglycerides to total lipids ratio in large HDL	L_HDL_TG_pct	Mendelian randomisation	Sensitivity	MR Egger	0.0121473	0.0289887	-0.0446705	0.0689651	0.675449		Yes
Large HDL ratios	Triglycerides to total lipids ratio in large HDL	L_HDL_TG_pct	Mendelian randomisation	Sensitivity	Weighted median	0.00345935	0.016012	-0.0279241	0.0348428	0.828951		Yes
Large LDL (average diameter 25.5 nm)	Cholesterol in large LDL	L_LDL_C	Mendelian randomisation	Main	Inverse variance weighted	0.017549	0.01115	-0.00430509	0.039403	0.115512		No
Large LDL (average diameter 25.5 nm)	Cholesterol in large LDL	L_LDL_C	Mendelian randomisation	Sensitivity	MR Egger	-0.0160661	0.0299023	-0.0746746	0.0425423	0.591414		No
Large LDL (average diameter 25.5 nm)	Cholesterol in large LDL	L_LDL_C	Mendelian randomisation	Sensitivity	Weighted median	0.00738678	0.0152416	-0.0224868	0.0372604	0.627928		No
Large LDL ratios	Cholesterol to total lipids ratio in large LDL	L_LDL_C_pct	Mendelian randomisation	Main	Inverse variance weighted	0.0361885	0.0115071	0.0136346	0.0587424	0.00166152		Yes
Large LDL ratios	Cholesterol to total lipids ratio in large LDL	L_LDL_C_pct	Mendelian randomisation	Sensitivity	MR Egger	-0.0101352	0.030808	-0.0705188	0.0502485	0.74237		Yes
Large LDL ratios	Cholesterol to total lipids ratio in large LDL	L_LDL_C_pct	Mendelian randomisation	Sensitivity	Weighted median	0.0109286	0.0160006	-0.0204325	0.0422897	0.494599		Yes
Large LDL (average diameter 25.5 nm)	Cholesteryl esters in large LDL	L_LDL_CE	Mendelian randomisation	Main	Inverse variance weighted	0.0159661	0.0111004	-0.00579074	0.0377229	0.15034		No
Large LDL (average diameter 25.5 nm)	Cholesteryl esters in large LDL	L_LDL_CE	Mendelian randomisation	Sensitivity	MR Egger	-0.0174518	0.0297692	-0.0757993	0.0408958	0.558099		No
Large LDL (average diameter 25.5 nm)	Cholesteryl esters in large LDL	L_LDL_CE	Mendelian randomisation	Sensitivity	Weighted median	0.00204394	0.0150643	-0.027482	0.0315699	0.892073		No
Large LDL ratios	Cholesteryl esters to total lipids ratio in large LDL	L_LDL_CE_pct	Mendelian randomisation	Main	Inverse variance weighted	0.0182962	0.0107101	-0.00269566	0.0392881	0.0875793		Yes
Large LDL ratios	Cholesteryl esters to total lipids ratio in large LDL	L_LDL_CE_pct	Mendelian randomisation	Sensitivity	MR Egger	-0.0219698	0.0286877	-0.0781977	0.034258	0.444301		Yes
Large LDL ratios	Cholesteryl esters to total lipids ratio in large LDL	L_LDL_CE_pct	Mendelian randomisation	Sensitivity	Weighted median	0.00928057	0.0152006	-0.0205127	0.0390738	0.541505		Yes
Large LDL (average diameter 25.5 nm)	Free cholesterol in large LDL	L_LDL_FC	Mendelian randomisation	Main	Inverse variance weighted	0.021362	0.0113127	-0.000810898	0.043535	0.058983		No
Large LDL (average diameter 25.5 nm)	Free cholesterol in large LDL	L_LDL_FC	Mendelian randomisation	Sensitivity	MR Egger	-0.0124703	0.0303403	-0.0719373	0.0469967	0.681317		No
Large LDL (average diameter 25.5 nm)	Free cholesterol in large LDL	L_LDL_FC	Mendelian randomisation	Sensitivity	Weighted median	0.0207264	0.0152947	-0.00925131	0.050704	0.175376		No
Large LDL ratios	Free cholesterol to total lipids ratio in large LDL	L_LDL_FC_pct	Mendelian randomisation	Main	Inverse variance weighted	0.0283549	0.0118184	0.00519075	0.051519	0.0164306		Yes
Large LDL ratios	Free cholesterol to total lipids ratio in large LDL	L_LDL_FC_pct	Mendelian randomisation	Sensitivity	MR Egger	0.0089363	0.0317387	-0.0532715	0.0711441	0.77845		Yes
Large LDL ratios	Free cholesterol to total lipids ratio in large LDL	L_LDL_FC_pct	Mendelian randomisation	Sensitivity	Weighted median	0.00758699	0.0154781	-0.0227501	0.0379241	0.624009		Yes
Large LDL (average diameter 25.5 nm)	Total lipids in large LDL	L_LDL_L	Mendelian randomisation	Main	Inverse variance weighted	0.0153208	0.0111338	-0.00650148	0.0371431	0.168803		No
Large LDL (average diameter 25.5 nm)	Total lipids in large LDL	L_LDL_L	Mendelian randomisation	Sensitivity	MR Egger	-0.0167375	0.0298644	-0.0752718	0.0417968	0.575536		No
Large LDL (average diameter 25.5 nm)	Total lipids in large LDL	L_LDL_L	Mendelian randomisation	Sensitivity	Weighted median	-0.00219694	0.0154817	-0.032541	0.0281471	0.887154		No
Large LDL (average diameter 25.5 nm)	Concentration of large LDL particles	L_LDL_P	Mendelian randomisation	Main	Inverse variance weighted	0.0113831	0.0114804	-0.0111185	0.0338847	0.321428		No
Large LDL (average diameter 25.5 nm)	Concentration of large LDL particles	L_LDL_P	Mendelian randomisation	Sensitivity	MR Egger	-0.0148543	0.0308151	-0.0752519	0.0455432	0.630077		No
Large LDL (average diameter 25.5 nm)	Concentration of large LDL particles	L_LDL_P	Mendelian randomisation	Sensitivity	Weighted median	0.00561958	0.0159327	-0.0256085	0.0368477	0.724308		No
Large LDL (average diameter 25.5 nm)	Phospholipids in large LDL	L_LDL_PL	Mendelian randomisation	Main	Inverse variance weighted	0.014006	0.011165	-0.00787743	0.0358895	0.209676		No
Large LDL (average diameter 25.5 nm)	Phospholipids in large LDL	L_LDL_PL	Mendelian randomisation	Sensitivity	MR Egger	-0.0160161	0.0299558	-0.0747296	0.0426973	0.59323		No
Large LDL (average diameter 25.5 nm)	Phospholipids in large LDL	L_LDL_PL	Mendelian randomisation	Sensitivity	Weighted median	0.00545382	0.0160185	-0.0259425	0.0368501	0.733503		No
Large LDL ratios	Phospholipids to total lipids ratio in large LDL	L_LDL_PL_pct	Mendelian randomisation	Main	Inverse variance weighted	-0.0133947	0.0111169	-0.0351838	0.00839439	0.228243		Yes
Large LDL ratios	Phospholipids to total lipids ratio in large LDL	L_LDL_PL_pct	Mendelian randomisation	Sensitivity	MR Egger	0.0111525	0.0298438	-0.0473412	0.0696463	0.708858		Yes
Large LDL ratios	Phospholipids to total lipids ratio in large LDL	L_LDL_PL_pct	Mendelian randomisation	Sensitivity	Weighted median	-0.0144215	0.0163545	-0.0464764	0.0176334	0.377882		Yes
Large LDL (average diameter 25.5 nm)	Triglycerides in large LDL	L_LDL_TG	Mendelian randomisation	Main	Inverse variance weighted	-0.0126289	0.0109115	-0.0340153	0.00875761	0.247112		No
Large LDL (average diameter 25.5 nm)	Triglycerides in large LDL	L_LDL_TG	Mendelian randomisation	Sensitivity	MR Egger	-0.018891	0.0293213	-0.0763607	0.0385787	0.519823		No
Large LDL (average diameter 25.5 nm)	Triglycerides in large LDL	L_LDL_TG	Mendelian randomisation	Sensitivity	Weighted median	-0.00376107	0.0167627	-0.0366159	0.0290938	0.822468		No
Large LDL ratios	Triglycerides to total lipids ratio in large LDL	L_LDL_TG_pct	Mendelian randomisation	Main	Inverse variance weighted	-0.0293284	0.0112935	-0.0514636	-0.0071932	0.009406		Yes
Large LDL ratios	Triglycerides to total lipids ratio in large LDL	L_LDL_TG_pct	Mendelian randomisation	Sensitivity	MR Egger	0.00585967	0.0302834	-0.0534958	0.0652152	0.846685		Yes
Large LDL ratios	Triglycerides to total lipids ratio in large LDL	L_LDL_TG_pct	Mendelian randomisation	Sensitivity	Weighted median	-0.00335847	0.0158073	-0.0343407	0.0276238	0.831745		Yes
Large VLDL (average diameter 53.6 nm)	Cholesterol in large VLDL	L_VLDL_C	Mendelian randomisation	Main	Inverse variance weighted	-0.00898044	0.0113651	-0.031256	0.0132951	0.429424		No
Large VLDL (average diameter 53.6 nm)	Cholesterol in large VLDL	L_VLDL_C	Mendelian randomisation	Sensitivity	MR Egger	-0.0126655	0.0305388	-0.0725217	0.0471906	0.678593		No
Large VLDL (average diameter 53.6 nm)	Cholesterol in large VLDL	L_VLDL_C	Mendelian randomisation	Sensitivity	Weighted median	0.0142633	0.0161263	-0.0173443	0.0458709	0.376442		No
Large VLDL ratios	Cholesterol to total lipids ratio in large VLDL	L_VLDL_C_pct	Mendelian randomisation	Main	Inverse variance weighted	0.021578	0.0113562	-0.000680097	0.0438361	0.0574184		Yes
Large VLDL ratios	Cholesterol to total lipids ratio in large VLDL	L_VLDL_C_pct	Mendelian randomisation	Sensitivity	MR Egger	-0.0123068	0.0304548	-0.0719982	0.0473847	0.686389		Yes
Large VLDL ratios	Cholesterol to total lipids ratio in large VLDL	L_VLDL_C_pct	Mendelian randomisation	Sensitivity	Weighted median	0.0142369	0.0165653	-0.0182312	0.0467049	0.390099		Yes
Large VLDL (average diameter 53.6 nm)	Cholesteryl esters in large VLDL	L_VLDL_CE	Mendelian randomisation	Main	Inverse variance weighted	-0.0038095	0.0113122	-0.0259813	0.0183623	0.736296		No
Large VLDL (average diameter 53.6 nm)	Cholesteryl esters in large VLDL	L_VLDL_CE	Mendelian randomisation	Sensitivity	MR Egger	-0.0125488	0.0303938	-0.0721205	0.047023	0.679955		No
Large VLDL (average diameter 53.6 nm)	Cholesteryl esters in large VLDL	L_VLDL_CE	Mendelian randomisation	Sensitivity	Weighted median	0.00825904	0.0176973	-0.0264276	0.0429457	0.640726		No
Large VLDL ratios	Cholesteryl esters to total lipids ratio in large VLDL	L_VLDL_CE_pct	Mendelian randomisation	Main	Inverse variance weighted	0.0280006	0.0116046	0.00525571	0.0507456	0.0158261		Yes
Large VLDL ratios	Cholesteryl esters to total lipids ratio in large VLDL	L_VLDL_CE_pct	Mendelian randomisation	Sensitivity	MR Egger	-0.0131454	0.0310925	-0.0740867	0.047796	0.672717		Yes
Large VLDL ratios	Cholesteryl esters to total lipids ratio in large VLDL	L_VLDL_CE_pct	Mendelian randomisation	Sensitivity	Weighted median	0.00995674	0.015401	-0.0202293	0.0401427	0.517957		Yes
Large VLDL (average diameter 53.6 nm)	Free cholesterol in large VLDL	L_VLDL_FC	Mendelian randomisation	Main	Inverse variance weighted	-0.0137094	0.0114438	-0.0361392	0.00872048	0.230927		No
Large VLDL (average diameter 53.6 nm)	Free cholesterol in large VLDL	L_VLDL_FC	Mendelian randomisation	Sensitivity	MR Egger	-0.0119108	0.0307502	-0.0721813	0.0483597	0.698743		No
Large VLDL (average diameter 53.6 nm)	Free cholesterol in large VLDL	L_VLDL_FC	Mendelian randomisation	Sensitivity	Weighted median	-0.000627088	0.0162878	-0.0325511	0.031297	0.969289		No
Large VLDL ratios	Free cholesterol to total lipids ratio in large VLDL	L_VLDL_FC_pct	Mendelian randomisation	Main	Inverse variance weighted	-0.00160481	0.0111333	-0.0234261	0.0202164	0.885386		Yes
Large VLDL ratios	Free cholesterol to total lipids ratio in large VLDL	L_VLDL_FC_pct	Mendelian randomisation	Sensitivity	MR Egger	-0.00426	0.0299206	-0.0629044	0.0543844	0.886865		Yes
Large VLDL ratios	Free cholesterol to total lipids ratio in large VLDL	L_VLDL_FC_pct	Mendelian randomisation	Sensitivity	Weighted median	-0.00371239	0.0158617	-0.0348014	0.0273766	0.814949		Yes
Large VLDL (average diameter 53.6 nm)	Total lipids in large VLDL	L_VLDL_L	Mendelian randomisation	Main	Inverse variance weighted	-0.0141343	0.0113626	-0.036405	0.0081365	0.213527		No
Large VLDL (average diameter 53.6 nm)	Total lipids in large VLDL	L_VLDL_L	Mendelian randomisation	Sensitivity	MR Egger	-0.0123096	0.0305318	-0.0721518	0.0475327	0.68707		No
Large VLDL (average diameter 53.6 nm)	Total lipids in large VLDL	L_VLDL_L	Mendelian randomisation	Sensitivity	Weighted median	-0.0160696	0.0168914	-0.0491767	0.0170376	0.34143		No
Large VLDL (average diameter 53.6 nm)	Concentration of large VLDL particles	L_VLDL_P	Mendelian randomisation	Main	Inverse variance weighted	-0.0145144	0.0113371	-0.0367352	0.00770638	0.200456		No
Large VLDL (average diameter 53.6 nm)	Concentration of large VLDL particles	L_VLDL_P	Mendelian randomisation	Sensitivity	MR Egger	-0.0102226	0.0304625	-0.0699291	0.0494839	0.73739		No
Large VLDL (average diameter 53.6 nm)	Concentration of large VLDL particles	L_VLDL_P	Mendelian randomisation	Sensitivity	Weighted median	-0.00630426	0.0158632	-0.0373961	0.0247875	0.691062		No
Large VLDL (average diameter 53.6 nm)	Phospholipids in large VLDL	L_VLDL_PL	Mendelian randomisation	Main	Inverse variance weighted	-0.0148153	0.0114208	-0.0372001	0.00756947	0.194555		No
Large VLDL (average diameter 53.6 nm)	Phospholipids in large VLDL	L_VLDL_PL	Mendelian randomisation	Sensitivity	MR Egger	-0.0106905	0.0306875	-0.070838	0.049457	0.727776		No
Large VLDL (average diameter 53.6 nm)	Phospholipids in large VLDL	L_VLDL_PL	Mendelian randomisation	Sensitivity	Weighted median	-0.00938659	0.0158941	-0.0405391	0.0217659	0.554809		No
Large VLDL ratios	Phospholipids to total lipids ratio in large VLDL	L_VLDL_PL_pct	Mendelian randomisation	Main	Inverse variance weighted	-0.0120744	0.0112949	-0.0342124	0.0100636	0.285065		Yes
Large VLDL ratios	Phospholipids to total lipids ratio in large VLDL	L_VLDL_PL_pct	Mendelian randomisation	Sensitivity	MR Egger	0.00266745	0.0303415	-0.0568019	0.0621368	0.929996		Yes
Large VLDL ratios	Phospholipids to total lipids ratio in large VLDL	L_VLDL_PL_pct	Mendelian randomisation	Sensitivity	Weighted median	0.0154599	0.0168012	-0.0174705	0.0483903	0.357486		Yes
Large VLDL (average diameter 53.6 nm)	Triglycerides in large VLDL	L_VLDL_TG	Mendelian randomisation	Main	Inverse variance weighted	-0.0161256	0.0113058	-0.0382851	0.00603385	0.15378		No
Large VLDL (average diameter 53.6 nm)	Triglycerides in large VLDL	L_VLDL_TG	Mendelian randomisation	Sensitivity	MR Egger	-0.0110726	0.0303775	-0.0706125	0.0484673	0.715707		No
Large VLDL (average diameter 53.6 nm)	Triglycerides in large VLDL	L_VLDL_TG	Mendelian randomisation	Sensitivity	Weighted median	-0.0256208	0.0157234	-0.0564387	0.00519708	0.103214		No
Large VLDL ratios	Triglycerides to total lipids ratio in large VLDL	L_VLDL_TG_pct	Mendelian randomisation	Main	Inverse variance weighted	-0.0115205	0.0111954	-0.0334634	0.0104225	0.303462		Yes
Large VLDL ratios	Triglycerides to total lipids ratio in large VLDL	L_VLDL_TG_pct	Mendelian randomisation	Sensitivity	MR Egger	0.00419014	0.030074	-0.0547549	0.0631351	0.889272		Yes
Large VLDL ratios	Triglycerides to total lipids ratio in large VLDL	L_VLDL_TG_pct	Mendelian randomisation	Sensitivity	Weighted median	-0.0238074	0.0155739	-0.0543322	0.00671736	0.126344		Yes
Fatty acids	Linoleic acid	LA	Mendelian randomisation	Main	Inverse variance weighted	0.011517	0.0105698	-0.00919971	0.0322337	0.275881		No
Fatty acids	Linoleic acid	LA	Mendelian randomisation	Sensitivity	MR Egger	-0.0366427	0.0282665	-0.0920452	0.0187597	0.195726		No
Fatty acids	Linoleic acid	LA	Mendelian randomisation	Sensitivity	Weighted median	0.00526624	0.014609	-0.0233673	0.0338998	0.718488		No
Fatty acids	Ratio of linoleic acid to total fatty acids	LA_pct	Mendelian randomisation	Main	Inverse variance weighted	0.0306768	0.0115397	0.008059	0.0532946	0.0078519		Yes
Fatty acids	Ratio of linoleic acid to total fatty acids	LA_pct	Mendelian randomisation	Sensitivity	MR Egger	-0.0177603	0.0308844	-0.0782938	0.0427731	0.565626		Yes
Fatty acids	Ratio of linoleic acid to total fatty acids	LA_pct	Mendelian randomisation	Sensitivity	Weighted median	-0.00379564	0.0160773	-0.0353072	0.027716	0.813366		Yes
Glycolysis related metabolites	Lactate	Lactate	Mendelian randomisation	Main	Inverse variance weighted	-0.0167227	0.0109315	-0.0381484	0.00470302	0.126073		No
Glycolysis related metabolites	Lactate	Lactate	Mendelian randomisation	Sensitivity	MR Egger	-0.0629877	0.0292523	-0.120322	-0.00565311	0.0319894		No
Glycolysis related metabolites	Lactate	Lactate	Mendelian randomisation	Sensitivity	Weighted median	-0.0273425	0.0148469	-0.0564425	0.00175747	0.0655297		No
Cholesterol	LDL cholesterol	LDL_C	Mendelian randomisation	Main	Inverse variance weighted	0.0140068	0.0110716	-0.00769363	0.0357072	0.205834		No
Cholesterol	LDL cholesterol	LDL_C	Mendelian randomisation	Sensitivity	MR Egger	-0.0148069	0.0297079	-0.0730343	0.0434206	0.618508		No
Cholesterol	LDL cholesterol	LDL_C	Mendelian randomisation	Sensitivity	Weighted median	0.00365575	0.0152767	-0.0262865	0.033598	0.810871		No
Cholesteryl esters	Cholesteryl esters in LDL	LDL_CE	Mendelian randomisation	Main	Inverse variance weighted	0.0121703	0.0110225	-0.00943389	0.0337745	0.269537		No
Cholesteryl esters	Cholesteryl esters in LDL	LDL_CE	Mendelian randomisation	Sensitivity	MR Egger	-0.0162297	0.0295767	-0.0742	0.0417406	0.583543		No
Cholesteryl esters	Cholesteryl esters in LDL	LDL_CE	Mendelian randomisation	Sensitivity	Weighted median	-0.000622885	0.0152072	-0.030429	0.0291833	0.967328		No
Free cholesterol	Free cholesterol in LDL	LDL_FC	Mendelian randomisation	Main	Inverse variance weighted	0.0185129	0.0112358	-0.00350935	0.0405352	0.0994215		No
Free cholesterol	Free cholesterol in LDL	LDL_FC	Mendelian randomisation	Sensitivity	MR Egger	-0.0115617	0.0301465	-0.0706489	0.0475255	0.701572		No
Free cholesterol	Free cholesterol in LDL	LDL_FC	Mendelian randomisation	Sensitivity	Weighted median	0.0147679	0.0153233	-0.0152658	0.0448016	0.33517		No
Total lipids	Total lipids in LDL	LDL_L	Mendelian randomisation	Main	Inverse variance weighted	0.0116517	0.0110707	-0.0100468	0.0333502	0.292578		No
Total lipids	Total lipids in LDL	LDL_L	Mendelian randomisation	Sensitivity	MR Egger	-0.0159186	0.0297092	-0.0741486	0.0423113	0.59243		No
Total lipids	Total lipids in LDL	LDL_L	Mendelian randomisation	Sensitivity	Weighted median	-0.00412071	0.0154781	-0.0344577	0.0262163	0.790063		No
Lipoprotein particle concentrations	Concentration of LDL particles	LDL_P	Mendelian randomisation	Main	Inverse variance weighted	0.0109012	0.011343	-0.0113311	0.0331334	0.336528		No
Lipoprotein particle concentrations	Concentration of LDL particles	LDL_P	Mendelian randomisation	Sensitivity	MR Egger	-0.0112737	0.030456	-0.0709675	0.04842	0.711486		No
Lipoprotein particle concentrations	Concentration of LDL particles	LDL_P	Mendelian randomisation	Sensitivity	Weighted median	0.00728312	0.0157174	-0.023523	0.0380892	0.643092		No
Phospholipids	Phospholipids in LDL	LDL_PL	Mendelian randomisation	Main	Inverse variance weighted	0.0101209	0.0111399	-0.0117133	0.0319551	0.363601		No
Phospholipids	Phospholipids in LDL	LDL_PL	Mendelian randomisation	Sensitivity	MR Egger	-0.0157268	0.029901	-0.0743328	0.0428791	0.599251		No
Phospholipids	Phospholipids in LDL	LDL_PL	Mendelian randomisation	Sensitivity	Weighted median	-0.00153495	0.0150105	-0.0309555	0.0278856	0.918552		No
Lipoprotein particle sizes	Average diameter for LDL particles	LDL_size	Mendelian randomisation	Main	Inverse variance weighted	0.00747906	0.0107204	-0.013533	0.0284911	0.485399		No
Lipoprotein particle sizes	Average diameter for LDL particles	LDL_size	Mendelian randomisation	Sensitivity	MR Egger	-0.0336217	0.0287124	-0.0898979	0.0226546	0.242412		No
Lipoprotein particle sizes	Average diameter for LDL particles	LDL_size	Mendelian randomisation	Sensitivity	Weighted median	-0.00265688	0.0165467	-0.0350884	0.0297746	0.872433		No
Triglycerides	Triglycerides in LDL	LDL_TG	Mendelian randomisation	Main	Inverse variance weighted	-0.0135732	0.0108742	-0.0348867	0.00774027	0.211958		No
Triglycerides	Triglycerides in LDL	LDL_TG	Mendelian randomisation	Sensitivity	MR Egger	-0.0183045	0.0292213	-0.0755783	0.0389693	0.53146		No
Triglycerides	Triglycerides in LDL	LDL_TG	Mendelian randomisation	Sensitivity	Weighted median	-0.00495681	0.0166451	-0.0375813	0.0276676	0.765861		No
Amino acids	Leucine	Leu	Mendelian randomisation	Main	Inverse variance weighted	-0.0304164	0.0111695	-0.0523085	-0.00852424	0.0064658		No
Amino acids	Leucine	Leu	Mendelian randomisation	Sensitivity	MR Egger	-0.0279823	0.030018	-0.0868176	0.030853	0.351891		No
Amino acids	Leucine	Leu	Mendelian randomisation	Sensitivity	Weighted median	-0.0123484	0.0161716	-0.0440448	0.019348	0.445115		No
Medium HDL (average diameter 10.9 nm)	Cholesterol in medium HDL	M_HDL_C	Mendelian randomisation	Main	Inverse variance weighted	0.0111104	0.0114107	-0.0112545	0.0334754	0.330212		No
Medium HDL (average diameter 10.9 nm)	Cholesterol in medium HDL	M_HDL_C	Mendelian randomisation	Sensitivity	MR Egger	-0.0395548	0.0305256	-0.0993849	0.0202753	0.195911		No
Medium HDL (average diameter 10.9 nm)	Cholesterol in medium HDL	M_HDL_C	Mendelian randomisation	Sensitivity	Weighted median	0.0118864	0.0158634	-0.0192059	0.0429786	0.453679		No
Medium HDL ratios	Cholesterol to total lipids ratio in medium HDL	M_HDL_C_pct	Mendelian randomisation	Main	Inverse variance weighted	0.0231156	0.0115308	0.000515127	0.0457161	0.0449979		Yes
Medium HDL ratios	Cholesterol to total lipids ratio in medium HDL	M_HDL_C_pct	Mendelian randomisation	Sensitivity	MR Egger	-0.0109975	0.0309249	-0.0716103	0.0496154	0.722344		Yes
Medium HDL ratios	Cholesterol to total lipids ratio in medium HDL	M_HDL_C_pct	Mendelian randomisation	Sensitivity	Weighted median	0.000152569	0.0159888	-0.0311854	0.0314906	0.992386		Yes
Medium HDL (average diameter 10.9 nm)	Cholesteryl esters in medium HDL	M_HDL_CE	Mendelian randomisation	Main	Inverse variance weighted	0.0106852	0.011443	-0.0117432	0.0331136	0.350421		No
Medium HDL (average diameter 10.9 nm)	Cholesteryl esters in medium HDL	M_HDL_CE	Mendelian randomisation	Sensitivity	MR Egger	-0.039846	0.0306137	-0.0998487	0.0201568	0.193928		No
Medium HDL (average diameter 10.9 nm)	Cholesteryl esters in medium HDL	M_HDL_CE	Mendelian randomisation	Sensitivity	Weighted median	0.00675126	0.015875	-0.0243637	0.0378662	0.670635		No
Medium HDL ratios	Cholesteryl esters to total lipids ratio in medium HDL	M_HDL_CE_pct	Mendelian randomisation	Main	Inverse variance weighted	0.0199713	0.0112356	-0.0020505	0.0419931	0.075486		Yes
Medium HDL ratios	Cholesteryl esters to total lipids ratio in medium HDL	M_HDL_CE_pct	Mendelian randomisation	Sensitivity	MR Egger	-0.0065173	0.0301558	-0.0656227	0.0525881	0.829021		Yes
Medium HDL ratios	Cholesteryl esters to total lipids ratio in medium HDL	M_HDL_CE_pct	Mendelian randomisation	Sensitivity	Weighted median	-0.0122722	0.0164374	-0.0444895	0.0199451	0.455304		Yes
Medium HDL (average diameter 10.9 nm)	Free cholesterol in medium HDL	M_HDL_FC	Mendelian randomisation	Main	Inverse variance weighted	0.0126087	0.011259	-0.00945898	0.0346765	0.262766		No
Medium HDL (average diameter 10.9 nm)	Free cholesterol in medium HDL	M_HDL_FC	Mendelian randomisation	Sensitivity	MR Egger	-0.0371301	0.0301218	-0.0961687	0.0219086	0.218537		No
Medium HDL (average diameter 10.9 nm)	Free cholesterol in medium HDL	M_HDL_FC	Mendelian randomisation	Sensitivity	Weighted median	0.00359683	0.0154579	-0.0267006	0.0338943	0.816005		No
Medium HDL ratios	Free cholesterol to total lipids ratio in medium HDL	M_HDL_FC_pct	Mendelian randomisation	Main	Inverse variance weighted	0.0286481	0.0117273	0.00566253	0.0516336	0.0145718		Yes
Medium HDL ratios	Free cholesterol to total lipids ratio in medium HDL	M_HDL_FC_pct	Mendelian randomisation	Sensitivity	MR Egger	-0.0162164	0.0314108	-0.0777816	0.0453487	0.605996		Yes
Medium HDL ratios	Free cholesterol to total lipids ratio in medium HDL	M_HDL_FC_pct	Mendelian randomisation	Sensitivity	Weighted median	0.0179304	0.0156772	-0.0127969	0.0486578	0.252738		Yes
Medium HDL (average diameter 10.9 nm)	Total lipids in medium HDL	M_HDL_L	Mendelian randomisation	Main	Inverse variance weighted	0.00597144	0.0112793	-0.0161359	0.0280788	0.596516		No
Medium HDL (average diameter 10.9 nm)	Total lipids in medium HDL	M_HDL_L	Mendelian randomisation	Sensitivity	MR Egger	-0.041638	0.0301872	-0.100805	0.0175288	0.168684		No
Medium HDL (average diameter 10.9 nm)	Total lipids in medium HDL	M_HDL_L	Mendelian randomisation	Sensitivity	Weighted median	0.00198832	0.0159457	-0.0292653	0.033242	0.900767		No
Medium HDL (average diameter 10.9 nm)	Concentration of medium HDL particles	M_HDL_P	Mendelian randomisation	Main	Inverse variance weighted	0.0100883	0.0112809	-0.0120224	0.0321989	0.371175		No
Medium HDL (average diameter 10.9 nm)	Concentration of medium HDL particles	M_HDL_P	Mendelian randomisation	Sensitivity	MR Egger	-0.039143	0.0301832	-0.0983021	0.0200162	0.195549		No
Medium HDL (average diameter 10.9 nm)	Concentration of medium HDL particles	M_HDL_P	Mendelian randomisation	Sensitivity	Weighted median	0.0100533	0.0154945	-0.020316	0.0404226	0.516448		No
Medium HDL (average diameter 10.9 nm)	Phospholipids in medium HDL	M_HDL_PL	Mendelian randomisation	Main	Inverse variance weighted	0.00206277	0.0112491	-0.0199854	0.024111	0.854506		No
Medium HDL (average diameter 10.9 nm)	Phospholipids in medium HDL	M_HDL_PL	Mendelian randomisation	Sensitivity	MR Egger	-0.0429132	0.030119	-0.101946	0.0161201	0.15512		No
Medium HDL (average diameter 10.9 nm)	Phospholipids in medium HDL	M_HDL_PL	Mendelian randomisation	Sensitivity	Weighted median	-0.00948282	0.0161469	-0.0411308	0.0221652	0.557014		No
Medium HDL ratios	Phospholipids to total lipids ratio in medium HDL	M_HDL_PL_pct	Mendelian randomisation	Main	Inverse variance weighted	-0.0332826	0.0121272	-0.0570519	-0.00951317	0.0060613		Yes
Medium HDL ratios	Phospholipids to total lipids ratio in medium HDL	M_HDL_PL_pct	Mendelian randomisation	Sensitivity	MR Egger	0.00545659	0.0325132	-0.0582694	0.0691825	0.866818		Yes
Medium HDL ratios	Phospholipids to total lipids ratio in medium HDL	M_HDL_PL_pct	Mendelian randomisation	Sensitivity	Weighted median	-0.019154	0.017126	-0.0527209	0.0144129	0.263387		Yes
Medium HDL (average diameter 10.9 nm)	Triglycerides in medium HDL	M_HDL_TG	Mendelian randomisation	Main	Inverse variance weighted	-0.0111014	0.0107091	-0.0320912	0.00988852	0.29991		No
Medium HDL (average diameter 10.9 nm)	Triglycerides in medium HDL	M_HDL_TG	Mendelian randomisation	Sensitivity	MR Egger	-0.0102801	0.0287794	-0.0666877	0.0461275	0.721156		No
Medium HDL (average diameter 10.9 nm)	Triglycerides in medium HDL	M_HDL_TG	Mendelian randomisation	Sensitivity	Weighted median	0.00874318	0.0164708	-0.0235396	0.0410259	0.595537		No
Medium HDL ratios	Triglycerides to total lipids ratio in medium HDL	M_HDL_TG_pct	Mendelian randomisation	Main	Inverse variance weighted	-0.0148885	0.0110241	-0.0364958	0.00671883	0.176844		Yes
Medium HDL ratios	Triglycerides to total lipids ratio in medium HDL	M_HDL_TG_pct	Mendelian randomisation	Sensitivity	MR Egger	0.0146246	0.0295771	-0.0433465	0.0725957	0.621298		Yes
Medium HDL ratios	Triglycerides to total lipids ratio in medium HDL	M_HDL_TG_pct	Mendelian randomisation	Sensitivity	Weighted median	0.0132144	0.0163077	-0.0187487	0.0451775	0.417758		Yes
Medium LDL (average diameter 23 nm)	Cholesterol in medium LDL	M_LDL_C	Mendelian randomisation	Main	Inverse variance weighted	0.0073365	0.0109578	-0.0141408	0.0288138	0.503162		No
Medium LDL (average diameter 23 nm)	Cholesterol in medium LDL	M_LDL_C	Mendelian randomisation	Sensitivity	MR Egger	-0.013169	0.0294242	-0.0708405	0.0445025	0.654753		No
Medium LDL (average diameter 23 nm)	Cholesterol in medium LDL	M_LDL_C	Mendelian randomisation	Sensitivity	Weighted median	0.00220862	0.0158631	-0.0288831	0.0333003	0.889268		No
Medium LDL ratios	Cholesterol to total lipids ratio in medium LDL	M_LDL_C_pct	Mendelian randomisation	Main	Inverse variance weighted	0.0316127	0.0108477	0.0103513	0.0528741	0.00356558		Yes
Medium LDL ratios	Cholesterol to total lipids ratio in medium LDL	M_LDL_C_pct	Mendelian randomisation	Sensitivity	MR Egger	0.0117759	0.0291306	-0.0453201	0.0688719	0.686283		Yes
Medium LDL ratios	Cholesterol to total lipids ratio in medium LDL	M_LDL_C_pct	Mendelian randomisation	Sensitivity	Weighted median	0.0336613	0.0162548	0.00180197	0.0655207	0.0383721		Yes
Medium LDL (average diameter 23 nm)	Cholesteryl esters in medium LDL	M_LDL_CE	Mendelian randomisation	Main	Inverse variance weighted	0.00524766	0.0109441	-0.0162027	0.0266981	0.631585		No
Medium LDL (average diameter 23 nm)	Cholesteryl esters in medium LDL	M_LDL_CE	Mendelian randomisation	Sensitivity	MR Egger	-0.0134696	0.0293909	-0.0710757	0.0441365	0.64703		No
Medium LDL (average diameter 23 nm)	Cholesteryl esters in medium LDL	M_LDL_CE	Mendelian randomisation	Sensitivity	Weighted median	-0.0058878	0.0165843	-0.0383929	0.0266173	0.722572		No
Medium LDL ratios	Cholesteryl esters to total lipids ratio in medium LDL	M_LDL_CE_pct	Mendelian randomisation	Main	Inverse variance weighted	0.00147428	0.0111572	-0.0203939	0.0233424	0.894876		Yes
Medium LDL ratios	Cholesteryl esters to total lipids ratio in medium LDL	M_LDL_CE_pct	Mendelian randomisation	Sensitivity	MR Egger	-0.0091191	0.029976	-0.067872	0.0496338	0.761148		Yes
Medium LDL ratios	Cholesteryl esters to total lipids ratio in medium LDL	M_LDL_CE_pct	Mendelian randomisation	Sensitivity	Weighted median	-0.0064502	0.0168305	-0.039438	0.0265376	0.701539		Yes
Medium LDL (average diameter 23 nm)	Free cholesterol in medium LDL	M_LDL_FC	Mendelian randomisation	Main	Inverse variance weighted	0.0129179	0.0110746	-0.00878835	0.0346241	0.243436		No
Medium LDL (average diameter 23 nm)	Free cholesterol in medium LDL	M_LDL_FC	Mendelian randomisation	Sensitivity	MR Egger	-0.011509	0.0297297	-0.0697793	0.0467612	0.698904		No
Medium LDL (average diameter 23 nm)	Free cholesterol in medium LDL	M_LDL_FC	Mendelian randomisation	Sensitivity	Weighted median	0.00378547	0.0153663	-0.0263325	0.0339034	0.805412		No
Medium LDL ratios	Free cholesterol to total lipids ratio in medium LDL	M_LDL_FC_pct	Mendelian randomisation	Main	Inverse variance weighted	0.022121	0.011467	-0.000354378	0.0445963	0.053719		Yes
Medium LDL ratios	Free cholesterol to total lipids ratio in medium LDL	M_LDL_FC_pct	Mendelian randomisation	Sensitivity	MR Egger	0.00450491	0.0307965	-0.0558562	0.064866	0.883786		Yes
Medium LDL ratios	Free cholesterol to total lipids ratio in medium LDL	M_LDL_FC_pct	Mendelian randomisation	Sensitivity	Weighted median	0.000817219	0.0157147	-0.0299837	0.0316181	0.958526		Yes
Medium LDL (average diameter 23 nm)	Total lipids in medium LDL	M_LDL_L	Mendelian randomisation	Main	Inverse variance weighted	0.0052447	0.0109843	-0.0162845	0.0267739	0.633026		No
Medium LDL (average diameter 23 nm)	Total lipids in medium LDL	M_LDL_L	Mendelian randomisation	Sensitivity	MR Egger	-0.0144017	0.0294974	-0.0722166	0.0434132	0.625691		No
Medium LDL (average diameter 23 nm)	Total lipids in medium LDL	M_LDL_L	Mendelian randomisation	Sensitivity	Weighted median	-0.00367705	0.0159926	-0.0350225	0.0276684	0.818152		No
Medium LDL (average diameter 23 nm)	Concentration of medium LDL particles	M_LDL_P	Mendelian randomisation	Main	Inverse variance weighted	0.0107662	0.0110588	-0.010909	0.0324414	0.330282		No
Medium LDL (average diameter 23 nm)	Concentration of medium LDL particles	M_LDL_P	Mendelian randomisation	Sensitivity	MR Egger	-0.00512756	0.0297051	-0.0633495	0.0530943	0.863054		No
Medium LDL (average diameter 23 nm)	Concentration of medium LDL particles	M_LDL_P	Mendelian randomisation	Sensitivity	Weighted median	0.0120287	0.0153542	-0.0180656	0.042123	0.433386		No
Medium LDL (average diameter 23 nm)	Phospholipids in medium LDL	M_LDL_PL	Mendelian randomisation	Main	Inverse variance weighted	0.00372365	0.0110885	-0.0180098	0.0254571	0.737013		No
Medium LDL (average diameter 23 nm)	Phospholipids in medium LDL	M_LDL_PL	Mendelian randomisation	Sensitivity	MR Egger	-0.0157137	0.0297785	-0.0740796	0.0426521	0.598055		No
Medium LDL (average diameter 23 nm)	Phospholipids in medium LDL	M_LDL_PL	Mendelian randomisation	Sensitivity	Weighted median	-0.0047927	0.0166277	-0.037383	0.0277976	0.773166		No
Medium LDL ratios	Phospholipids to total lipids ratio in medium LDL	M_LDL_PL_pct	Mendelian randomisation	Main	Inverse variance weighted	-0.0152401	0.0106653	-0.0361441	0.00566377	0.153018		Yes
Medium LDL ratios	Phospholipids to total lipids ratio in medium LDL	M_LDL_PL_pct	Mendelian randomisation	Sensitivity	MR Egger	0.000258372	0.0286478	-0.0558914	0.0564081	0.992809		Yes
Medium LDL ratios	Phospholipids to total lipids ratio in medium LDL	M_LDL_PL_pct	Mendelian randomisation	Sensitivity	Weighted median	-0.00837795	0.0166551	-0.041022	0.0242661	0.614947		Yes
Medium LDL (average diameter 23 nm)	Triglycerides in medium LDL	M_LDL_TG	Mendelian randomisation	Main	Inverse variance weighted	-0.0142968	0.0108181	-0.0355003	0.00690672	0.186315		No
Medium LDL (average diameter 23 nm)	Triglycerides in medium LDL	M_LDL_TG	Mendelian randomisation	Sensitivity	MR Egger	-0.0165044	0.0290706	-0.0734829	0.040474	0.570583		No
Medium LDL (average diameter 23 nm)	Triglycerides in medium LDL	M_LDL_TG	Mendelian randomisation	Sensitivity	Weighted median	0.00650366	0.0169917	-0.0268	0.0398073	0.701901		No
Medium LDL ratios	Triglycerides to total lipids ratio in medium LDL	M_LDL_TG_pct	Mendelian randomisation	Main	Inverse variance weighted	-0.0228843	0.0110438	-0.04453	-0.00123849	0.038252		Yes
Medium LDL ratios	Triglycerides to total lipids ratio in medium LDL	M_LDL_TG_pct	Mendelian randomisation	Sensitivity	MR Egger	0.00708931	0.0296303	-0.0509861	0.0651647	0.811047		Yes
Medium LDL ratios	Triglycerides to total lipids ratio in medium LDL	M_LDL_TG_pct	Mendelian randomisation	Sensitivity	Weighted median	-0.00821231	0.0155615	-0.0387129	0.0222883	0.597686		Yes
Medium VLDL (average diameter 44.5 nm)	Cholesterol in medium VLDL	M_VLDL_C	Mendelian randomisation	Main	Inverse variance weighted	0.0159352	0.0114108	-0.00642997	0.0383004	0.162564		No
Medium VLDL (average diameter 44.5 nm)	Cholesterol in medium VLDL	M_VLDL_C	Mendelian randomisation	Sensitivity	MR Egger	-0.0104093	0.0306274	-0.070439	0.0496203	0.73416		No
Medium VLDL (average diameter 44.5 nm)	Cholesterol in medium VLDL	M_VLDL_C	Mendelian randomisation	Sensitivity	Weighted median	0.0109024	0.0153127	-0.0191105	0.0409152	0.476476		No
Medium VLDL ratios	Cholesterol to total lipids ratio in medium VLDL	M_VLDL_C_pct	Mendelian randomisation	Main	Inverse variance weighted	0.0313451	0.0118653	0.00808915	0.0546011	0.0082479		Yes
Medium VLDL ratios	Cholesterol to total lipids ratio in medium VLDL	M_VLDL_C_pct	Mendelian randomisation	Sensitivity	MR Egger	-0.00288694	0.0318234	-0.0652608	0.0594869	0.92777		Yes
Medium VLDL ratios	Cholesterol to total lipids ratio in medium VLDL	M_VLDL_C_pct	Mendelian randomisation	Sensitivity	Weighted median	0.0092823	0.0158242	-0.0217332	0.0402978	0.557481		Yes
Medium VLDL (average diameter 44.5 nm)	Cholesteryl esters in medium VLDL	M_VLDL_CE	Mendelian randomisation	Main	Inverse variance weighted	0.0216004	0.0115523	-0.00104215	0.0442429	0.0615131		No
Medium VLDL (average diameter 44.5 nm)	Cholesteryl esters in medium VLDL	M_VLDL_CE	Mendelian randomisation	Sensitivity	MR Egger	-0.00460793	0.0310091	-0.0653858	0.0561699	0.881956		No
Medium VLDL (average diameter 44.5 nm)	Cholesteryl esters in medium VLDL	M_VLDL_CE	Mendelian randomisation	Sensitivity	Weighted median	0.0153533	0.0156483	-0.0153175	0.046024	0.326522		No
Medium VLDL ratios	Cholesteryl esters to total lipids ratio in medium VLDL	M_VLDL_CE_pct	Mendelian randomisation	Main	Inverse variance weighted	0.0311215	0.0117542	0.00808316	0.0541598	0.00810462		Yes
Medium VLDL ratios	Cholesteryl esters to total lipids ratio in medium VLDL	M_VLDL_CE_pct	Mendelian randomisation	Sensitivity	MR Egger	-0.000733225	0.0315324	-0.0625368	0.0610704	0.981462		Yes
Medium VLDL ratios	Cholesteryl esters to total lipids ratio in medium VLDL	M_VLDL_CE_pct	Mendelian randomisation	Sensitivity	Weighted median	0.00821151	0.0154741	-0.0221177	0.0385407	0.595653		Yes
Medium VLDL (average diameter 44.5 nm)	Free cholesterol in medium VLDL	M_VLDL_FC	Mendelian randomisation	Main	Inverse variance weighted	0.00794623	0.0112332	-0.0140709	0.0299633	0.479326		No
Medium VLDL (average diameter 44.5 nm)	Free cholesterol in medium VLDL	M_VLDL_FC	Mendelian randomisation	Sensitivity	MR Egger	-0.0157762	0.0301558	-0.0748816	0.0433293	0.601201		No
Medium VLDL (average diameter 44.5 nm)	Free cholesterol in medium VLDL	M_VLDL_FC	Mendelian randomisation	Sensitivity	Weighted median	-0.0023978	0.0159861	-0.0337305	0.0289349	0.88077		No
Medium VLDL ratios	Free cholesterol to total lipids ratio in medium VLDL	M_VLDL_FC_pct	Mendelian randomisation	Main	Inverse variance weighted	0.0306229	0.0120963	0.00691422	0.0543315	0.0113544		Yes
Medium VLDL ratios	Free cholesterol to total lipids ratio in medium VLDL	M_VLDL_FC_pct	Mendelian randomisation	Sensitivity	MR Egger	-0.00605827	0.0324377	-0.0696361	0.0575195	0.851953		Yes
Medium VLDL ratios	Free cholesterol to total lipids ratio in medium VLDL	M_VLDL_FC_pct	Mendelian randomisation	Sensitivity	Weighted median	0.0220782	0.0155058	-0.00831314	0.0524695	0.154485		Yes
Medium VLDL (average diameter 44.5 nm)	Total lipids in medium VLDL	M_VLDL_L	Mendelian randomisation	Main	Inverse variance weighted	-0.00159043	0.0110826	-0.0233124	0.0201315	0.88589		No
Medium VLDL (average diameter 44.5 nm)	Total lipids in medium VLDL	M_VLDL_L	Mendelian randomisation	Sensitivity	MR Egger	-0.0189697	0.0297642	-0.0773076	0.0393682	0.524331		No
Medium VLDL (average diameter 44.5 nm)	Total lipids in medium VLDL	M_VLDL_L	Mendelian randomisation	Sensitivity	Weighted median	0.00116821	0.0166856	-0.0315356	0.033872	0.944184		No
Medium VLDL (average diameter 44.5 nm)	Concentration of medium VLDL particles	M_VLDL_P	Mendelian randomisation	Main	Inverse variance weighted	0.00275403	0.011177	-0.0191528	0.0246609	0.805371		No
Medium VLDL (average diameter 44.5 nm)	Concentration of medium VLDL particles	M_VLDL_P	Mendelian randomisation	Sensitivity	MR Egger	-0.0167426	0.0300141	-0.0755703	0.0420851	0.577325		No
Medium VLDL (average diameter 44.5 nm)	Concentration of medium VLDL particles	M_VLDL_P	Mendelian randomisation	Sensitivity	Weighted median	-0.00239816	0.0167487	-0.0352256	0.0304293	0.886144		No
Medium VLDL (average diameter 44.5 nm)	Phospholipids in medium VLDL	M_VLDL_PL	Mendelian randomisation	Main	Inverse variance weighted	0.00379104	0.0111808	-0.0181233	0.0257053	0.734559		No
Medium VLDL (average diameter 44.5 nm)	Phospholipids in medium VLDL	M_VLDL_PL	Mendelian randomisation	Sensitivity	MR Egger	-0.0173831	0.0300207	-0.0762237	0.0414575	0.562941		No
Medium VLDL (average diameter 44.5 nm)	Phospholipids in medium VLDL	M_VLDL_PL	Mendelian randomisation	Sensitivity	Weighted median	-0.00296964	0.0169144	-0.0361219	0.0301826	0.860633		No
Medium VLDL ratios	Phospholipids to total lipids ratio in medium VLDL	M_VLDL_PL_pct	Mendelian randomisation	Main	Inverse variance weighted	0.0271023	0.0120212	0.00354082	0.0506638	0.0241617		Yes
Medium VLDL ratios	Phospholipids to total lipids ratio in medium VLDL	M_VLDL_PL_pct	Mendelian randomisation	Sensitivity	MR Egger	-0.00872275	0.03224	-0.0719132	0.0544677	0.786894		Yes
Medium VLDL ratios	Phospholipids to total lipids ratio in medium VLDL	M_VLDL_PL_pct	Mendelian randomisation	Sensitivity	Weighted median	0.0271407	0.0162388	-0.0046873	0.0589687	0.0946523		Yes
Medium VLDL (average diameter 44.5 nm)	Triglycerides in medium VLDL	M_VLDL_TG	Mendelian randomisation	Main	Inverse variance weighted	-0.0134599	0.0110888	-0.035194	0.00827417	0.224814		No
Medium VLDL (average diameter 44.5 nm)	Triglycerides in medium VLDL	M_VLDL_TG	Mendelian randomisation	Sensitivity	MR Egger	-0.0171525	0.0297956	-0.0755519	0.0412469	0.565211		No
Medium VLDL (average diameter 44.5 nm)	Triglycerides in medium VLDL	M_VLDL_TG	Mendelian randomisation	Sensitivity	Weighted median	-0.00769412	0.0163104	-0.0396625	0.0242743	0.637119		No
Medium VLDL ratios	Triglycerides to total lipids ratio in medium VLDL	M_VLDL_TG_pct	Mendelian randomisation	Main	Inverse variance weighted	-0.0308448	0.0119385	-0.0542443	-0.00744531	0.00977643		Yes
Medium VLDL ratios	Triglycerides to total lipids ratio in medium VLDL	M_VLDL_TG_pct	Mendelian randomisation	Sensitivity	MR Egger	0.00502693	0.0320152	-0.0577228	0.0677767	0.875323		Yes
Medium VLDL ratios	Triglycerides to total lipids ratio in medium VLDL	M_VLDL_TG_pct	Mendelian randomisation	Sensitivity	Weighted median	-0.0135908	0.0155836	-0.0441347	0.016953	0.383141		Yes
Fatty acids	Monounsaturated fatty acids	MUFA	Mendelian randomisation	Main	Inverse variance weighted	-0.0157621	0.0109309	-0.0371866	0.00566236	0.149307		No
Fatty acids	Monounsaturated fatty acids	MUFA	Mendelian randomisation	Sensitivity	MR Egger	-0.0326688	0.0293554	-0.0902054	0.0248678	0.266536		No
Fatty acids	Monounsaturated fatty acids	MUFA	Mendelian randomisation	Sensitivity	Weighted median	-0.000601825	0.0164253	-0.0327954	0.0315918	0.970772		No
Fatty acids	Ratio of monounsaturated fatty acids to total fatty acids	MUFA_pct	Mendelian randomisation	Main	Inverse variance weighted	-0.02749	0.0118972	-0.0508085	-0.00417137	0.020854		Yes
Fatty acids	Ratio of monounsaturated fatty acids to total fatty acids	MUFA_pct	Mendelian randomisation	Sensitivity	MR Egger	-0.0224125	0.0319682	-0.0850702	0.0402452	0.483721		Yes
Fatty acids	Ratio of monounsaturated fatty acids to total fatty acids	MUFA_pct	Mendelian randomisation	Sensitivity	Weighted median	0.00173319	0.0169683	-0.0315247	0.034991	0.918643		Yes
Cholesterol	Total cholesterol minus HDL-C	non_HDL_C	Mendelian randomisation	Main	Inverse variance weighted	0.0128795	0.0111727	-0.00901894	0.034778	0.249005		Yes
Cholesterol	Total cholesterol minus HDL-C	non_HDL_C	Mendelian randomisation	Sensitivity	MR Egger	-0.0163708	0.0299783	-0.0751282	0.0423867	0.585358		Yes
Cholesterol	Total cholesterol minus HDL-C	non_HDL_C	Mendelian randomisation	Sensitivity	Weighted median	0.0026458	0.0157703	-0.028264	0.0335556	0.866763		Yes
Fatty acids	Omega-3 fatty acids	Omega_3	Mendelian randomisation	Main	Inverse variance weighted	-0.00159114	0.0110236	-0.0231974	0.0200152	0.885233		No
Fatty acids	Omega-3 fatty acids	Omega_3	Mendelian randomisation	Sensitivity	MR Egger	0.0170675	0.0296065	-0.0409612	0.0750962	0.564667		No
Fatty acids	Omega-3 fatty acids	Omega_3	Mendelian randomisation	Sensitivity	Weighted median	0.0084242	0.0152139	-0.0213951	0.0382435	0.579773		No
Fatty acids	Ratio of omega-3 fatty acids to total fatty acids	Omega_3_pct	Mendelian randomisation	Main	Inverse variance weighted	0.00136311	0.011467	-0.0211122	0.0238384	0.905376		Yes
Fatty acids	Ratio of omega-3 fatty acids to total fatty acids	Omega_3_pct	Mendelian randomisation	Sensitivity	MR Egger	0.0366968	0.0307509	-0.0235749	0.0969685	0.233547		Yes
Fatty acids	Ratio of omega-3 fatty acids to total fatty acids	Omega_3_pct	Mendelian randomisation	Sensitivity	Weighted median	0.00428325	0.0151277	-0.025367	0.0339335	0.777069		Yes
Fatty acids	Omega-6 fatty acids	Omega_6	Mendelian randomisation	Main	Inverse variance weighted	0.00496808	0.0106106	-0.0158287	0.0257649	0.639629		No
Fatty acids	Omega-6 fatty acids	Omega_6	Mendelian randomisation	Sensitivity	MR Egger	-0.0393657	0.0283975	-0.0950248	0.0162935	0.166567		No
Fatty acids	Omega-6 fatty acids	Omega_6	Mendelian randomisation	Sensitivity	Weighted median	0.00490941	0.0156489	-0.0257625	0.0355813	0.753733		No
Fatty acids	Ratio of omega-6 fatty acids to omega-3 fatty acids	Omega_6_by_Omega_3	Mendelian randomisation	Main	Inverse variance weighted	0.00446633	0.0112119	-0.017509	0.0264417	0.690368		Yes
Fatty acids	Ratio of omega-6 fatty acids to omega-3 fatty acids	Omega_6_by_Omega_3	Mendelian randomisation	Sensitivity	MR Egger	-0.0330237	0.0300547	-0.0919309	0.0258836	0.272626		Yes
Fatty acids	Ratio of omega-6 fatty acids to omega-3 fatty acids	Omega_6_by_Omega_3	Mendelian randomisation	Sensitivity	Weighted median	0.00116397	0.015842	-0.0298863	0.0322142	0.941429		Yes
Fatty acids	Ratio of omega-6 fatty acids to total fatty acids	Omega_6_pct	Mendelian randomisation	Main	Inverse variance weighted	0.022237	0.0109695	0.000736854	0.0437372	0.0426447		Yes
Fatty acids	Ratio of omega-6 fatty acids to total fatty acids	Omega_6_pct	Mendelian randomisation	Sensitivity	MR Egger	0.000104857	0.029449	-0.0576151	0.0578248	0.997161		Yes
Fatty acids	Ratio of omega-6 fatty acids to total fatty acids	Omega_6_pct	Mendelian randomisation	Sensitivity	Weighted median	-0.00403819	0.0161674	-0.0357263	0.02765	0.802763		Yes
Amino acids	Phenylalanine	Phe	Mendelian randomisation	Main	Inverse variance weighted	-0.0222176	0.0102101	-0.0422293	-0.00220584	0.0295518		No
Amino acids	Phenylalanine	Phe	Mendelian randomisation	Sensitivity	MR Egger	0.00392545	0.0273974	-0.0497735	0.0576244	0.886154		No
Amino acids	Phenylalanine	Phe	Mendelian randomisation	Sensitivity	Weighted median	-0.0213112	0.0170311	-0.0546922	0.0120697	0.21082		No
Other lipids	Phosphatidylcholines	Phosphatidylc	Mendelian randomisation	Main	Inverse variance weighted	0.012784	0.0105542	-0.00790222	0.0334702	0.225791		No
Other lipids	Phosphatidylcholines	Phosphatidylc	Mendelian randomisation	Sensitivity	MR Egger	-0.0331309	0.0282387	-0.0884788	0.022217	0.241505		No
Other lipids	Phosphatidylcholines	Phosphatidylc	Mendelian randomisation	Sensitivity	Weighted median	-0.0115733	0.0155832	-0.0421164	0.0189699	0.457678		No
Other lipids	Phosphoglycerides	Phosphoglyc	Mendelian randomisation	Main	Inverse variance weighted	0.00868426	0.0105054	-0.0119063	0.0292748	0.408436		No
Other lipids	Phosphoglycerides	Phosphoglyc	Mendelian randomisation	Sensitivity	MR Egger	-0.0332871	0.0281273	-0.0884166	0.0218424	0.237445		No
Other lipids	Phosphoglycerides	Phosphoglyc	Mendelian randomisation	Sensitivity	Weighted median	-0.00167539	0.0148213	-0.030725	0.0273743	0.909999		No
Fatty acids	Polyunsaturated fatty acids	PUFA	Mendelian randomisation	Main	Inverse variance weighted	0.00381099	0.0105537	-0.0168744	0.0244963	0.718022		No
Fatty acids	Polyunsaturated fatty acids	PUFA	Mendelian randomisation	Sensitivity	MR Egger	-0.0294714	0.0282948	-0.0849293	0.0259865	0.298332		No
Fatty acids	Polyunsaturated fatty acids	PUFA	Mendelian randomisation	Sensitivity	Weighted median	-0.00534156	0.0149619	-0.0346668	0.0239837	0.721083		No
Fatty acids	Ratio of polyunsaturated fatty acids to monounsaturated fatty acids	PUFA_by_MUFA	Mendelian randomisation	Main	Inverse variance weighted	0.0264575	0.0117232	0.00348011	0.0494349	0.024017		Yes
Fatty acids	Ratio of polyunsaturated fatty acids to monounsaturated fatty acids	PUFA_by_MUFA	Mendelian randomisation	Sensitivity	MR Egger	0.0217791	0.0315	-0.039961	0.0835191	0.489779		Yes
Fatty acids	Ratio of polyunsaturated fatty acids to monounsaturated fatty acids	PUFA_by_MUFA	Mendelian randomisation	Sensitivity	Weighted median	-0.000630617	0.0155032	-0.0310169	0.0297556	0.967554		Yes
Fatty acids	Ratio of polyunsaturated fatty acids to total fatty acids	PUFA_pct	Mendelian randomisation	Main	Inverse variance weighted	0.0227351	0.0113147	0.000558272	0.0449119	0.044501		Yes
Fatty acids	Ratio of polyunsaturated fatty acids to total fatty acids	PUFA_pct	Mendelian randomisation	Sensitivity	MR Egger	0.0193346	0.0304036	-0.0402564	0.0789256	0.525241		Yes
Fatty acids	Ratio of polyunsaturated fatty acids to total fatty acids	PUFA_pct	Mendelian randomisation	Sensitivity	Weighted median	-0.00432251	0.0160212	-0.035724	0.027079	0.787314		Yes
Glycolysis related metabolites	Pyruvate	Pyruvate	Mendelian randomisation	Main	Inverse variance weighted	-0.0308775	0.00983757	-0.0501591	-0.0115958	0.00169682		No
Glycolysis related metabolites	Pyruvate	Pyruvate	Mendelian randomisation	Sensitivity	MR Egger	-0.0696841	0.0263438	-0.121318	-0.0180503	0.00853706		No
Glycolysis related metabolites	Pyruvate	Pyruvate	Mendelian randomisation	Sensitivity	Weighted median	-0.0233822	0.014695	-0.0521844	0.00542009	0.111573		No
Cholesterol	Remnant cholesterol (non-HDL, non-LDL -cholesterol)	Remnant_C	Mendelian randomisation	Main	Inverse variance weighted	0.011355	0.0112634	-0.0107212	0.0334313	0.31339		Yes
Cholesterol	Remnant cholesterol (non-HDL, non-LDL -cholesterol)	Remnant_C	Mendelian randomisation	Sensitivity	MR Egger	-0.0162227	0.0302276	-0.0754687	0.0430234	0.591831		Yes
Cholesterol	Remnant cholesterol (non-HDL, non-LDL -cholesterol)	Remnant_C	Mendelian randomisation	Sensitivity	Weighted median	-0.000811253	0.0148818	-0.0299795	0.028357	0.956526		Yes
Small HDL (average diameter 8.7 nm)	Cholesterol in small HDL	S_HDL_C	Mendelian randomisation	Main	Inverse variance weighted	-0.00731433	0.0114675	-0.0297907	0.0151621	0.523585		No
Small HDL (average diameter 8.7 nm)	Cholesterol in small HDL	S_HDL_C	Mendelian randomisation	Sensitivity	MR Egger	-0.0465101	0.0307348	-0.10675	0.0137301	0.131123		No
Small HDL (average diameter 8.7 nm)	Cholesterol in small HDL	S_HDL_C	Mendelian randomisation	Sensitivity	Weighted median	-0.0118187	0.0166742	-0.0445001	0.0208628	0.478449		No
Small HDL ratios	Cholesterol to total lipids ratio in small HDL	S_HDL_C_pct	Mendelian randomisation	Main	Inverse variance weighted	0.0163009	0.0106476	-0.00456839	0.0371702	0.125783		Yes
Small HDL ratios	Cholesterol to total lipids ratio in small HDL	S_HDL_C_pct	Mendelian randomisation	Sensitivity	MR Egger	-0.00766167	0.0285824	-0.0636832	0.0483599	0.788816		Yes
Small HDL ratios	Cholesterol to total lipids ratio in small HDL	S_HDL_C_pct	Mendelian randomisation	Sensitivity	Weighted median	0.00440124	0.0160618	-0.0270799	0.0358824	0.78407		Yes
Small HDL (average diameter 8.7 nm)	Cholesteryl esters in small HDL	S_HDL_CE	Mendelian randomisation	Main	Inverse variance weighted	-0.00816064	0.0115969	-0.0308906	0.0145694	0.481626		No
Small HDL (average diameter 8.7 nm)	Cholesteryl esters in small HDL	S_HDL_CE	Mendelian randomisation	Sensitivity	MR Egger	-0.0447078	0.0310946	-0.105653	0.0162377	0.151395		No
Small HDL (average diameter 8.7 nm)	Cholesteryl esters in small HDL	S_HDL_CE	Mendelian randomisation	Sensitivity	Weighted median	-0.00579132	0.0165189	-0.0381684	0.0265857	0.725898		No
Small HDL ratios	Cholesteryl esters to total lipids ratio in small HDL	S_HDL_CE_pct	Mendelian randomisation	Main	Inverse variance weighted	0.00812186	0.0103834	-0.0122295	0.0284732	0.434097		Yes
Small HDL ratios	Cholesteryl esters to total lipids ratio in small HDL	S_HDL_CE_pct	Mendelian randomisation	Sensitivity	MR Egger	-0.00920095	0.0278889	-0.0638631	0.0454612	0.741664		Yes
Small HDL ratios	Cholesteryl esters to total lipids ratio in small HDL	S_HDL_CE_pct	Mendelian randomisation	Sensitivity	Weighted median	-0.00402892	0.0164675	-0.0363052	0.0282473	0.80672		Yes
Small HDL (average diameter 8.7 nm)	Free cholesterol in small HDL	S_HDL_FC	Mendelian randomisation	Main	Inverse variance weighted	-0.00212244	0.0108173	-0.0233244	0.0190795	0.844448		No
Small HDL (average diameter 8.7 nm)	Free cholesterol in small HDL	S_HDL_FC	Mendelian randomisation	Sensitivity	MR Egger	-0.0417293	0.0289801	-0.0985303	0.0150718	0.150792		No
Small HDL (average diameter 8.7 nm)	Free cholesterol in small HDL	S_HDL_FC	Mendelian randomisation	Sensitivity	Weighted median	-0.00628381	0.0163827	-0.0383938	0.0258262	0.701301		No
Small HDL ratios	Free cholesterol to total lipids ratio in small HDL	S_HDL_FC_pct	Mendelian randomisation	Main	Inverse variance weighted	0.0320852	0.0122968	0.00798349	0.0561868	0.00907451		Yes
Small HDL ratios	Free cholesterol to total lipids ratio in small HDL	S_HDL_FC_pct	Mendelian randomisation	Sensitivity	MR Egger	0.0135927	0.0330306	-0.0511473	0.0783326	0.680948		Yes
Small HDL ratios	Free cholesterol to total lipids ratio in small HDL	S_HDL_FC_pct	Mendelian randomisation	Sensitivity	Weighted median	0.0277371	0.0155834	-0.00280641	0.0582807	0.0750905		Yes
Small HDL (average diameter 8.7 nm)	Total lipids in small HDL	S_HDL_L	Mendelian randomisation	Main	Inverse variance weighted	-0.0132956	0.01165	-0.0361296	0.0095384	0.253765		No
Small HDL (average diameter 8.7 nm)	Total lipids in small HDL	S_HDL_L	Mendelian randomisation	Sensitivity	MR Egger	-0.0474859	0.0312446	-0.108725	0.0137535	0.129472		No
Small HDL (average diameter 8.7 nm)	Total lipids in small HDL	S_HDL_L	Mendelian randomisation	Sensitivity	Weighted median	-0.00372551	0.0165844	-0.0362308	0.0287798	0.822259		No
Small HDL (average diameter 8.7 nm)	Concentration of small HDL particles	S_HDL_P	Mendelian randomisation	Main	Inverse variance weighted	-0.00896074	0.0115086	-0.0315176	0.0135961	0.436208		No
Small HDL (average diameter 8.7 nm)	Concentration of small HDL particles	S_HDL_P	Mendelian randomisation	Sensitivity	MR Egger	-0.0454083	0.0308563	-0.105887	0.01507	0.142036		No
Small HDL (average diameter 8.7 nm)	Concentration of small HDL particles	S_HDL_P	Mendelian randomisation	Sensitivity	Weighted median	-0.000262386	0.0172751	-0.0341216	0.0335969	0.987882		No
Small HDL (average diameter 8.7 nm)	Phospholipids in small HDL	S_HDL_PL	Mendelian randomisation	Main	Inverse variance weighted	-0.0139502	0.0116485	-0.0367813	0.00888096	0.231077		No
Small HDL (average diameter 8.7 nm)	Phospholipids in small HDL	S_HDL_PL	Mendelian randomisation	Sensitivity	MR Egger	-0.0483032	0.0312399	-0.109533	0.012927	0.12297		No
Small HDL (average diameter 8.7 nm)	Phospholipids in small HDL	S_HDL_PL	Mendelian randomisation	Sensitivity	Weighted median	0.0037621	0.0168478	-0.0292595	0.0367837	0.823302		No
Small HDL ratios	Phospholipids to total lipids ratio in small HDL	S_HDL_PL_pct	Mendelian randomisation	Main	Inverse variance weighted	-0.00551968	0.0109898	-0.0270596	0.0160203	0.615487		Yes
Small HDL ratios	Phospholipids to total lipids ratio in small HDL	S_HDL_PL_pct	Mendelian randomisation	Sensitivity	MR Egger	-0.00664342	0.0295353	-0.0645326	0.0512458	0.822165		Yes
Small HDL ratios	Phospholipids to total lipids ratio in small HDL	S_HDL_PL_pct	Mendelian randomisation	Sensitivity	Weighted median	-0.00547817	0.0160498	-0.0369357	0.0259794	0.73286		Yes
Small HDL (average diameter 8.7 nm)	Triglycerides in small HDL	S_HDL_TG	Mendelian randomisation	Main	Inverse variance weighted	-0.019669	0.0114294	-0.0420707	0.00273266	0.0852671		No
Small HDL (average diameter 8.7 nm)	Triglycerides in small HDL	S_HDL_TG	Mendelian randomisation	Sensitivity	MR Egger	-0.00839379	0.0307058	-0.0685771	0.0517896	0.784738		No
Small HDL (average diameter 8.7 nm)	Triglycerides in small HDL	S_HDL_TG	Mendelian randomisation	Sensitivity	Weighted median	0.00515929	0.0160486	-0.026296	0.0366146	0.747847		No
Small HDL ratios	Triglycerides to total lipids ratio in small HDL	S_HDL_TG_pct	Mendelian randomisation	Main	Inverse variance weighted	-0.0171339	0.0112246	-0.0391341	0.00486636	0.126896		Yes
Small HDL ratios	Triglycerides to total lipids ratio in small HDL	S_HDL_TG_pct	Mendelian randomisation	Sensitivity	MR Egger	0.013152	0.0301132	-0.04587	0.0721739	0.662565		Yes
Small HDL ratios	Triglycerides to total lipids ratio in small HDL	S_HDL_TG_pct	Mendelian randomisation	Sensitivity	Weighted median	0.0104582	0.0158505	-0.0206088	0.0415252	0.509381		Yes
Small LDL (average diameter 18.7 nm)	Cholesterol in small LDL	S_LDL_C	Mendelian randomisation	Main	Inverse variance weighted	0.00819036	0.0111096	-0.0135845	0.0299652	0.460981		No
Small LDL (average diameter 18.7 nm)	Cholesterol in small LDL	S_LDL_C	Mendelian randomisation	Sensitivity	MR Egger	-0.00906438	0.0298397	-0.0675501	0.0494214	0.761486		No
Small LDL (average diameter 18.7 nm)	Cholesterol in small LDL	S_LDL_C	Mendelian randomisation	Sensitivity	Weighted median	0.00273324	0.0161083	-0.0288391	0.0343056	0.865263		No
Small LDL ratios	Cholesterol to total lipids ratio in small LDL	S_LDL_C_pct	Mendelian randomisation	Main	Inverse variance weighted	0.0182784	0.0112376	-0.00374734	0.0403042	0.103836		Yes
Small LDL ratios	Cholesterol to total lipids ratio in small LDL	S_LDL_C_pct	Mendelian randomisation	Sensitivity	MR Egger	0.00633007	0.0301938	-0.0528499	0.06551	0.834066		Yes
Small LDL ratios	Cholesterol to total lipids ratio in small LDL	S_LDL_C_pct	Mendelian randomisation	Sensitivity	Weighted median	-0.00499511	0.0163634	-0.0370674	0.0270772	0.760168		Yes
Small LDL (average diameter 18.7 nm)	Cholesteryl esters in small LDL	S_LDL_CE	Mendelian randomisation	Main	Inverse variance weighted	0.00585635	0.0110693	-0.0158395	0.0275522	0.596763		No
Small LDL (average diameter 18.7 nm)	Cholesteryl esters in small LDL	S_LDL_CE	Mendelian randomisation	Sensitivity	MR Egger	-0.0110563	0.0297314	-0.0693298	0.0472172	0.710216		No
Small LDL (average diameter 18.7 nm)	Cholesteryl esters in small LDL	S_LDL_CE	Mendelian randomisation	Sensitivity	Weighted median	-0.00268258	0.0167054	-0.0354251	0.0300599	0.872423		No
Small LDL ratios	Cholesteryl esters to total lipids ratio in small LDL	S_LDL_CE_pct	Mendelian randomisation	Main	Inverse variance weighted	0.0013122	0.0112546	-0.0207468	0.0233712	0.907183		Yes
Small LDL ratios	Cholesteryl esters to total lipids ratio in small LDL	S_LDL_CE_pct	Mendelian randomisation	Sensitivity	MR Egger	-0.00616233	0.0302416	-0.0654359	0.0531112	0.838653		Yes
Small LDL ratios	Cholesteryl esters to total lipids ratio in small LDL	S_LDL_CE_pct	Mendelian randomisation	Sensitivity	Weighted median	0.012889	0.0163953	-0.0192458	0.0450238	0.431786		Yes
Small LDL (average diameter 18.7 nm)	Free cholesterol in small LDL	S_LDL_FC	Mendelian randomisation	Main	Inverse variance weighted	0.013918	0.0111921	-0.00801842	0.0358545	0.213661		No
Small LDL (average diameter 18.7 nm)	Free cholesterol in small LDL	S_LDL_FC	Mendelian randomisation	Sensitivity	MR Egger	-0.00600192	0.0300572	-0.0649139	0.0529101	0.841845		No
Small LDL (average diameter 18.7 nm)	Free cholesterol in small LDL	S_LDL_FC	Mendelian randomisation	Sensitivity	Weighted median	0.00530642	0.0150915	-0.024273	0.0348858	0.725127		No
Small LDL ratios	Free cholesterol to total lipids ratio in small LDL	S_LDL_FC_pct	Mendelian randomisation	Main	Inverse variance weighted	0.0175314	0.01083	-0.00369542	0.0387582	0.105495		Yes
Small LDL ratios	Free cholesterol to total lipids ratio in small LDL	S_LDL_FC_pct	Mendelian randomisation	Sensitivity	MR Egger	-0.00100703	0.0290834	-0.0580105	0.0559965	0.972398		Yes
Small LDL ratios	Free cholesterol to total lipids ratio in small LDL	S_LDL_FC_pct	Mendelian randomisation	Sensitivity	Weighted median	0.000796341	0.015674	-0.0299248	0.0315175	0.95948		Yes
Small LDL (average diameter 18.7 nm)	Total lipids in small LDL	S_LDL_L	Mendelian randomisation	Main	Inverse variance weighted	0.00626889	0.0111103	-0.0155072	0.028045	0.572589		No
Small LDL (average diameter 18.7 nm)	Total lipids in small LDL	S_LDL_L	Mendelian randomisation	Sensitivity	MR Egger	-0.010535	0.0298421	-0.0690256	0.0479556	0.724285		No
Small LDL (average diameter 18.7 nm)	Total lipids in small LDL	S_LDL_L	Mendelian randomisation	Sensitivity	Weighted median	0.000993648	0.0164412	-0.0312311	0.0332184	0.951808		No
Small LDL (average diameter 18.7 nm)	Concentration of small LDL particles	S_LDL_P	Mendelian randomisation	Main	Inverse variance weighted	0.0077027	0.0112394	-0.0143265	0.0297319	0.493135		No
Small LDL (average diameter 18.7 nm)	Concentration of small LDL particles	S_LDL_P	Mendelian randomisation	Sensitivity	MR Egger	-0.00490961	0.0301956	-0.0640931	0.0542739	0.870934		No
Small LDL (average diameter 18.7 nm)	Concentration of small LDL particles	S_LDL_P	Mendelian randomisation	Sensitivity	Weighted median	0.0060866	0.015795	-0.0248715	0.0370447	0.699978		No
Small LDL (average diameter 18.7 nm)	Phospholipids in small LDL	S_LDL_PL	Mendelian randomisation	Main	Inverse variance weighted	0.00700614	0.0112478	-0.0150395	0.0290518	0.533356		No
Small LDL (average diameter 18.7 nm)	Phospholipids in small LDL	S_LDL_PL	Mendelian randomisation	Sensitivity	MR Egger	-0.00991947	0.0302123	-0.0691356	0.0492967	0.742864		No
Small LDL (average diameter 18.7 nm)	Phospholipids in small LDL	S_LDL_PL	Mendelian randomisation	Sensitivity	Weighted median	0.00182012	0.0149896	-0.0275594	0.0311997	0.903354		No
Small LDL ratios	Phospholipids to total lipids ratio in small LDL	S_LDL_PL_pct	Mendelian randomisation	Main	Inverse variance weighted	-0.000858001	0.0113416	-0.0230876	0.0213716	0.939697		Yes
Small LDL ratios	Phospholipids to total lipids ratio in small LDL	S_LDL_PL_pct	Mendelian randomisation	Sensitivity	MR Egger	0.00418852	0.0304771	-0.0555466	0.0639236	0.89077		Yes
Small LDL ratios	Phospholipids to total lipids ratio in small LDL	S_LDL_PL_pct	Mendelian randomisation	Sensitivity	Weighted median	-0.00485827	0.0161237	-0.0364606	0.0267441	0.763176		Yes
Small LDL (average diameter 18.7 nm)	Triglycerides in small LDL	S_LDL_TG	Mendelian randomisation	Main	Inverse variance weighted	-0.0128924	0.0107354	-0.0339337	0.00814887	0.229778		No
Small LDL (average diameter 18.7 nm)	Triglycerides in small LDL	S_LDL_TG	Mendelian randomisation	Sensitivity	MR Egger	-0.01301	0.0288465	-0.0695492	0.0435292	0.652267		No
Small LDL (average diameter 18.7 nm)	Triglycerides in small LDL	S_LDL_TG	Mendelian randomisation	Sensitivity	Weighted median	0.0105462	0.015667	-0.0201611	0.0412534	0.500854		No
Small LDL ratios	Triglycerides to total lipids ratio in small LDL	S_LDL_TG_pct	Mendelian randomisation	Main	Inverse variance weighted	-0.0202686	0.0109866	-0.0418024	0.00126522	0.0650608		Yes
Small LDL ratios	Triglycerides to total lipids ratio in small LDL	S_LDL_TG_pct	Mendelian randomisation	Sensitivity	MR Egger	0.00418155	0.0294905	-0.0536198	0.0619829	0.887326		Yes
Small LDL ratios	Triglycerides to total lipids ratio in small LDL	S_LDL_TG_pct	Mendelian randomisation	Sensitivity	Weighted median	-0.00296803	0.0153523	-0.0330586	0.0271225	0.846702		Yes
Small VLDL (average diameter 36.8 nm)	Cholesterol in small VLDL	S_VLDL_C	Mendelian randomisation	Main	Inverse variance weighted	0.00441023	0.0114012	-0.0179362	0.0267566	0.698889		No
Small VLDL (average diameter 36.8 nm)	Cholesterol in small VLDL	S_VLDL_C	Mendelian randomisation	Sensitivity	MR Egger	-0.00975189	0.0306275	-0.0697818	0.050278	0.750372		No
Small VLDL (average diameter 36.8 nm)	Cholesterol in small VLDL	S_VLDL_C	Mendelian randomisation	Sensitivity	Weighted median	0.0198934	0.0153896	-0.0102702	0.050057	0.196132		No
Small VLDL ratios	Cholesterol to total lipids ratio in small VLDL	S_VLDL_C_pct	Mendelian randomisation	Main	Inverse variance weighted	0.0226849	0.011533	8.01805e-05	0.0452897	0.0491887		Yes
Small VLDL ratios	Cholesterol to total lipids ratio in small VLDL	S_VLDL_C_pct	Mendelian randomisation	Sensitivity	MR Egger	-0.00116821	0.0309633	-0.0618563	0.0595199	0.969926		Yes
Small VLDL ratios	Cholesterol to total lipids ratio in small VLDL	S_VLDL_C_pct	Mendelian randomisation	Sensitivity	Weighted median	0.0227189	0.0159493	-0.00854181	0.0539796	0.154319		Yes
Small VLDL (average diameter 36.8 nm)	Cholesteryl esters in small VLDL	S_VLDL_CE	Mendelian randomisation	Main	Inverse variance weighted	0.0025257	0.0114469	-0.0199103	0.0249617	0.82537		No
Small VLDL (average diameter 36.8 nm)	Cholesteryl esters in small VLDL	S_VLDL_CE	Mendelian randomisation	Sensitivity	MR Egger	-0.00687402	0.0307564	-0.0671565	0.0534085	0.823279		No
Small VLDL (average diameter 36.8 nm)	Cholesteryl esters in small VLDL	S_VLDL_CE	Mendelian randomisation	Sensitivity	Weighted median	0.0151455	0.0163773	-0.0169539	0.047245	0.355075		No
Small VLDL ratios	Cholesteryl esters to total lipids ratio in small VLDL	S_VLDL_CE_pct	Mendelian randomisation	Main	Inverse variance weighted	0.0180542	0.0114924	-0.00447086	0.0405792	0.116189		Yes
Small VLDL ratios	Cholesteryl esters to total lipids ratio in small VLDL	S_VLDL_CE_pct	Mendelian randomisation	Sensitivity	MR Egger	0.007708	0.0308796	-0.0528159	0.0682319	0.803033		Yes
Small VLDL ratios	Cholesteryl esters to total lipids ratio in small VLDL	S_VLDL_CE_pct	Mendelian randomisation	Sensitivity	Weighted median	0.00323765	0.0156047	-0.0273476	0.0338229	0.835636		Yes
Small VLDL (average diameter 36.8 nm)	Free cholesterol in small VLDL	S_VLDL_FC	Mendelian randomisation	Main	Inverse variance weighted	0.00780502	0.0113082	-0.0143591	0.0299691	0.490064		No
Small VLDL (average diameter 36.8 nm)	Free cholesterol in small VLDL	S_VLDL_FC	Mendelian randomisation	Sensitivity	MR Egger	-0.0139932	0.0303627	-0.073504	0.0455177	0.645183		No
Small VLDL (average diameter 36.8 nm)	Free cholesterol in small VLDL	S_VLDL_FC	Mendelian randomisation	Sensitivity	Weighted median	0.0127234	0.0157756	-0.0181969	0.0436436	0.419942		No
Small VLDL ratios	Free cholesterol to total lipids ratio in small VLDL	S_VLDL_FC_pct	Mendelian randomisation	Main	Inverse variance weighted	0.025644	0.0114826	0.00313819	0.0481499	0.0255291		Yes
Small VLDL ratios	Free cholesterol to total lipids ratio in small VLDL	S_VLDL_FC_pct	Mendelian randomisation	Sensitivity	MR Egger	-0.00973505	0.0307901	-0.0700836	0.0506135	0.752061		Yes
Small VLDL ratios	Free cholesterol to total lipids ratio in small VLDL	S_VLDL_FC_pct	Mendelian randomisation	Sensitivity	Weighted median	0.0151657	0.0163547	-0.0168894	0.0472209	0.35377		Yes
Small VLDL (average diameter 36.8 nm)	Total lipids in small VLDL	S_VLDL_L	Mendelian randomisation	Main	Inverse variance weighted	-0.00378567	0.0111401	-0.0256202	0.0180489	0.733989		No
Small VLDL (average diameter 36.8 nm)	Total lipids in small VLDL	S_VLDL_L	Mendelian randomisation	Sensitivity	MR Egger	-0.0138124	0.0299296	-0.0724744	0.0448496	0.644733		No
Small VLDL (average diameter 36.8 nm)	Total lipids in small VLDL	S_VLDL_L	Mendelian randomisation	Sensitivity	Weighted median	-0.000982467	0.0173936	-0.0350739	0.033109	0.954956		No
Small VLDL (average diameter 36.8 nm)	Concentration of small VLDL particles	S_VLDL_P	Mendelian randomisation	Main	Inverse variance weighted	-0.00435508	0.0111396	-0.0261886	0.0174785	0.69583		No
Small VLDL (average diameter 36.8 nm)	Concentration of small VLDL particles	S_VLDL_P	Mendelian randomisation	Sensitivity	MR Egger	-0.0125276	0.0299301	-0.0711905	0.0461353	0.675797		No
Small VLDL (average diameter 36.8 nm)	Concentration of small VLDL particles	S_VLDL_P	Mendelian randomisation	Sensitivity	Weighted median	-0.00261324	0.0165728	-0.035096	0.0298695	0.874707		No
Small VLDL (average diameter 36.8 nm)	Phospholipids in small VLDL	S_VLDL_PL	Mendelian randomisation	Main	Inverse variance weighted	0.00193152	0.0112667	-0.0201512	0.0240143	0.863881		No
Small VLDL (average diameter 36.8 nm)	Phospholipids in small VLDL	S_VLDL_PL	Mendelian randomisation	Sensitivity	MR Egger	-0.0156559	0.0302594	-0.0749642	0.0436525	0.605215		No
Small VLDL (average diameter 36.8 nm)	Phospholipids in small VLDL	S_VLDL_PL	Mendelian randomisation	Sensitivity	Weighted median	0.00393438	0.0161132	-0.0276475	0.0355162	0.807098		No
Small VLDL ratios	Phospholipids to total lipids ratio in small VLDL	S_VLDL_PL_pct	Mendelian randomisation	Main	Inverse variance weighted	0.0222507	0.0114332	-0.000158354	0.0446597	0.0516368		Yes
Small VLDL ratios	Phospholipids to total lipids ratio in small VLDL	S_VLDL_PL_pct	Mendelian randomisation	Sensitivity	MR Egger	-0.0148365	0.0306509	-0.0749123	0.0452393	0.628659		Yes
Small VLDL ratios	Phospholipids to total lipids ratio in small VLDL	S_VLDL_PL_pct	Mendelian randomisation	Sensitivity	Weighted median	0.00853752	0.0154135	-0.0216729	0.0387479	0.579648		Yes
Small VLDL (average diameter 36.8 nm)	Triglycerides in small VLDL	S_VLDL_TG	Mendelian randomisation	Main	Inverse variance weighted	-0.0136026	0.0108662	-0.0349003	0.00769514	0.210633		No
Small VLDL (average diameter 36.8 nm)	Triglycerides in small VLDL	S_VLDL_TG	Mendelian randomisation	Sensitivity	MR Egger	-0.00880519	0.029197	-0.0660312	0.0484208	0.763154		No
Small VLDL (average diameter 36.8 nm)	Triglycerides in small VLDL	S_VLDL_TG	Mendelian randomisation	Sensitivity	Weighted median	-0.00866718	0.0161666	-0.0403537	0.0230194	0.591879		No
Small VLDL ratios	Triglycerides to total lipids ratio in small VLDL	S_VLDL_TG_pct	Mendelian randomisation	Main	Inverse variance weighted	-0.0227963	0.0115141	-0.0453638	-0.000228679	0.0477192		Yes
Small VLDL ratios	Triglycerides to total lipids ratio in small VLDL	S_VLDL_TG_pct	Mendelian randomisation	Sensitivity	MR Egger	0.00583463	0.0308987	-0.0547269	0.0663962	0.850336		Yes
Small VLDL ratios	Triglycerides to total lipids ratio in small VLDL	S_VLDL_TG_pct	Mendelian randomisation	Sensitivity	Weighted median	-0.0184921	0.0154962	-0.0488647	0.0118804	0.232739		Yes
Fatty acids	Saturated fatty acids	SFA	Mendelian randomisation	Main	Inverse variance weighted	-0.00685687	0.0106473	-0.0277257	0.0140119	0.519577		No
Fatty acids	Saturated fatty acids	SFA	Mendelian randomisation	Sensitivity	MR Egger	-0.0293378	0.0285821	-0.0853587	0.0266832	0.305402		No
Fatty acids	Saturated fatty acids	SFA	Mendelian randomisation	Sensitivity	Weighted median	-0.000802464	0.0170958	-0.0343102	0.0327052	0.962562		No
Fatty acids	Ratio of saturated fatty acids to total fatty acids	SFA_pct	Mendelian randomisation	Main	Inverse variance weighted	-0.00431225	0.0107986	-0.0254774	0.0168529	0.689646		Yes
Fatty acids	Ratio of saturated fatty acids to total fatty acids	SFA_pct	Mendelian randomisation	Sensitivity	MR Egger	0.000374826	0.0290189	-0.0565022	0.0572519	0.989702		Yes
Fatty acids	Ratio of saturated fatty acids to total fatty acids	SFA_pct	Mendelian randomisation	Sensitivity	Weighted median	0.00412201	0.0168475	-0.028899	0.037143	0.806715		Yes
Other lipids	Sphingomyelins	Sphingomyelins	Mendelian randomisation	Main	Inverse variance weighted	0.0191059	0.0108668	-0.00219308	0.0404048	0.0787159		No
Other lipids	Sphingomyelins	Sphingomyelins	Mendelian randomisation	Sensitivity	MR Egger	-0.0166311	0.0291312	-0.0737282	0.040466	0.568436		No
Other lipids	Sphingomyelins	Sphingomyelins	Mendelian randomisation	Sensitivity	Weighted median	0.0173132	0.0149799	-0.0120474	0.0466739	0.247779		No
Other lipids	Ratio of triglycerides to phosphoglycerides	TG_by_PG	Mendelian randomisation	Main	Inverse variance weighted	-0.0218202	0.0114761	-0.0443134	0.000673029	0.0572557		Yes
Other lipids	Ratio of triglycerides to phosphoglycerides	TG_by_PG	Mendelian randomisation	Sensitivity	MR Egger	0.000844743	0.0308083	-0.0595396	0.061229	0.978141		Yes
Other lipids	Ratio of triglycerides to phosphoglycerides	TG_by_PG	Mendelian randomisation	Sensitivity	Weighted median	-0.0132005	0.0159781	-0.0445176	0.0181167	0.408714		Yes
Amino acids	Total concentration of branched-chain amino acids (leucine + isoleucine + valine)	Total_BCAA	Mendelian randomisation	Main	Inverse variance weighted	-0.0320816	0.0113939	-0.0544136	-0.00974965	0.0048672		Yes
Amino acids	Total concentration of branched-chain amino acids (leucine + isoleucine + valine)	Total_BCAA	Mendelian randomisation	Sensitivity	MR Egger	-0.0282693	0.03062	-0.0882846	0.031746	0.356532		Yes
Amino acids	Total concentration of branched-chain amino acids (leucine + isoleucine + valine)	Total_BCAA	Mendelian randomisation	Sensitivity	Weighted median	-0.0359548	0.0167428	-0.0687707	-0.00313898	0.0317549		Yes
Cholesterol	Total cholesterol	Total_C	Mendelian randomisation	Main	Inverse variance weighted	0.020114	0.0109832	-0.0014131	0.0416411	0.0670499		No
Cholesterol	Total cholesterol	Total_C	Mendelian randomisation	Sensitivity	MR Egger	-0.0211313	0.0294206	-0.0787956	0.0365331	0.47309		No
Cholesterol	Total cholesterol	Total_C	Mendelian randomisation	Sensitivity	Weighted median	0.0114199	0.0153134	-0.0185944	0.0414341	0.455823		No
Cholesteryl esters	Total esterified cholesterol	Total_CE	Mendelian randomisation	Main	Inverse variance weighted	0.0206189	0.010982	-0.00090573	0.0421436	0.0604461		No
Cholesteryl esters	Total esterified cholesterol	Total_CE	Mendelian randomisation	Sensitivity	MR Egger	-0.0214691	0.0294135	-0.0791195	0.0361814	0.465942		No
Cholesteryl esters	Total esterified cholesterol	Total_CE	Mendelian randomisation	Sensitivity	Weighted median	0.0139517	0.0152634	-0.0159646	0.0438681	0.360684		No
Fatty acids	Total fatty acids	Total_FA	Mendelian randomisation	Main	Inverse variance weighted	-0.00659843	0.0105882	-0.0273513	0.0141545	0.533162		No
Fatty acids	Total fatty acids	Total_FA	Mendelian randomisation	Sensitivity	MR Egger	-0.032177	0.0284136	-0.0878677	0.0235136	0.258229		No
Fatty acids	Total fatty acids	Total_FA	Mendelian randomisation	Sensitivity	Weighted median	-0.0131495	0.0175467	-0.047541	0.0212421	0.453617		No
Free cholesterol	Total free cholesterol	Total_FC	Mendelian randomisation	Main	Inverse variance weighted	0.0184858	0.0110039	-0.00308171	0.0400534	0.0929685		No
Free cholesterol	Total free cholesterol	Total_FC	Mendelian randomisation	Sensitivity	MR Egger	-0.0197486	0.0294894	-0.0775477	0.0380506	0.503506		No
Free cholesterol	Total free cholesterol	Total_FC	Mendelian randomisation	Sensitivity	Weighted median	0.0124315	0.0157911	-0.0185191	0.0433821	0.431139		No
Total lipids	Total lipids in lipoprotein particles	Total_L	Mendelian randomisation	Main	Inverse variance weighted	0.00934737	0.0105831	-0.0113955	0.0300903	0.377109		No
Total lipids	Total lipids in lipoprotein particles	Total_L	Mendelian randomisation	Sensitivity	MR Egger	-0.0272676	0.0283618	-0.0828567	0.0283215	0.337013		No
Total lipids	Total lipids in lipoprotein particles	Total_L	Mendelian randomisation	Sensitivity	Weighted median	0.0148166	0.0153853	-0.0153385	0.0449717	0.335528		No
Lipoprotein particle concentrations	Total concentration of lipoprotein particles	Total_P	Mendelian randomisation	Main	Inverse variance weighted	0.0116121	0.010899	-0.00974996	0.0329742	0.286682		No
Lipoprotein particle concentrations	Total concentration of lipoprotein particles	Total_P	Mendelian randomisation	Sensitivity	MR Egger	-0.0421276	0.0291254	-0.0992134	0.0149583	0.148965		No
Lipoprotein particle concentrations	Total concentration of lipoprotein particles	Total_P	Mendelian randomisation	Sensitivity	Weighted median	-0.00247347	0.0160134	-0.0338598	0.0289128	0.877245		No
Phospholipids	Total phospholipids in lipoprotein particles	Total_PL	Mendelian randomisation	Main	Inverse variance weighted	0.0133854	0.0105916	-0.00737404	0.0341449	0.206308		No
Phospholipids	Total phospholipids in lipoprotein particles	Total_PL	Mendelian randomisation	Sensitivity	MR Egger	-0.0313448	0.0283464	-0.0869038	0.0242143	0.269593		No
Phospholipids	Total phospholipids in lipoprotein particles	Total_PL	Mendelian randomisation	Sensitivity	Weighted median	0.0134815	0.0153868	-0.0166766	0.0436395	0.380936		No
Triglycerides	Total triglycerides	Total_TG	Mendelian randomisation	Main	Inverse variance weighted	-0.0162609	0.0110031	-0.0378269	0.00530518	0.139449		No
Triglycerides	Total triglycerides	Total_TG	Mendelian randomisation	Sensitivity	MR Egger	-0.0130613	0.0295649	-0.0710085	0.0448858	0.658921		No
Triglycerides	Total triglycerides	Total_TG	Mendelian randomisation	Sensitivity	Weighted median	-0.000453137	0.015196	-0.0302373	0.029331	0.976211		No
Amino acids	Tyrosine	Tyr	Mendelian randomisation	Main	Inverse variance weighted	-0.0326696	0.0113746	-0.0549638	-0.0103753	0.00407694		No
Amino acids	Tyrosine	Tyr	Mendelian randomisation	Sensitivity	MR Egger	-0.0355165	0.0305662	-0.0954262	0.0243933	0.246056		No
Amino acids	Tyrosine	Tyr	Mendelian randomisation	Sensitivity	Weighted median	-0.0317201	0.0161448	-0.0633639	-7.6358e-05	0.0494455		No
Fatty acids	Degree of unsaturation	Unsaturation	Mendelian randomisation	Main	Inverse variance weighted	0.0102908	0.0111833	-0.0116284	0.03221	0.35747		No
Fatty acids	Degree of unsaturation	Unsaturation	Mendelian randomisation	Sensitivity	MR Egger	0.0166053	0.0300534	-0.0422994	0.0755101	0.580945		No
Fatty acids	Degree of unsaturation	Unsaturation	Mendelian randomisation	Sensitivity	Weighted median	0.00776958	0.0153014	-0.0222212	0.0377603	0.611615		No
Amino acids	Valine	Val	Mendelian randomisation	Main	Inverse variance weighted	-0.0321941	0.0116373	-0.0550031	-0.009385	0.00566685		No
Amino acids	Valine	Val	Mendelian randomisation	Sensitivity	MR Egger	-0.0364622	0.0312737	-0.0977587	0.0248342	0.244455		No
Amino acids	Valine	Val	Mendelian randomisation	Sensitivity	Weighted median	-0.0402463	0.0161032	-0.0718086	-0.00868403	0.0124448		No
Cholesterol	VLDL cholesterol	VLDL_C	Mendelian randomisation	Main	Inverse variance weighted	0.00291444	0.0113461	-0.0193239	0.0251528	0.797282		No
Cholesterol	VLDL cholesterol	VLDL_C	Mendelian randomisation	Sensitivity	MR Egger	-0.0127893	0.0304766	-0.0725235	0.0469448	0.675006		No
Cholesterol	VLDL cholesterol	VLDL_C	Mendelian randomisation	Sensitivity	Weighted median	0.00498659	0.016562	-0.0274749	0.0374481	0.763349		No
Cholesteryl esters	Cholesteryl esters in VLDL	VLDL_CE	Mendelian randomisation	Main	Inverse variance weighted	0.00732747	0.011414	-0.0150439	0.0296989	0.520891		No
Cholesteryl esters	Cholesteryl esters in VLDL	VLDL_CE	Mendelian randomisation	Sensitivity	MR Egger	-0.0108235	0.0306552	-0.0709076	0.0492606	0.724249		No
Cholesteryl esters	Cholesteryl esters in VLDL	VLDL_CE	Mendelian randomisation	Sensitivity	Weighted median	0.00813368	0.016215	-0.0236477	0.0399151	0.615939		No
Free cholesterol	Free cholesterol in VLDL	VLDL_FC	Mendelian randomisation	Main	Inverse variance weighted	-0.00292594	0.0112715	-0.0250181	0.0191662	0.795182		No
Free cholesterol	Free cholesterol in VLDL	VLDL_FC	Mendelian randomisation	Sensitivity	MR Egger	-0.0146523	0.0302811	-0.0740033	0.0446987	0.62878		No
Free cholesterol	Free cholesterol in VLDL	VLDL_FC	Mendelian randomisation	Sensitivity	Weighted median	0.00345374	0.0170462	-0.0299568	0.0368643	0.839439		No
Total lipids	Total lipids in VLDL	VLDL_L	Mendelian randomisation	Main	Inverse variance weighted	-0.00946234	0.011208	-0.0314301	0.0125054	0.398533		No
Total lipids	Total lipids in VLDL	VLDL_L	Mendelian randomisation	Sensitivity	MR Egger	-0.0149162	0.0301154	-0.0739425	0.04411	0.620701		No
Total lipids	Total lipids in VLDL	VLDL_L	Mendelian randomisation	Sensitivity	Weighted median	-0.00232415	0.0161292	-0.0339373	0.029289	0.885425		No
Lipoprotein particle concentrations	Concentration of VLDL particles	VLDL_P	Mendelian randomisation	Main	Inverse variance weighted	-0.00122122	0.0111844	-0.0231427	0.0207003	0.913052		No
Lipoprotein particle concentrations	Concentration of VLDL particles	VLDL_P	Mendelian randomisation	Sensitivity	MR Egger	-0.0142774	0.0300458	-0.0731671	0.0446123	0.634953		No
Lipoprotein particle concentrations	Concentration of VLDL particles	VLDL_P	Mendelian randomisation	Sensitivity	Weighted median	-0.0091753	0.0165707	-0.0416538	0.0233032	0.579779		No
Phospholipids	Phospholipids in VLDL	VLDL_PL	Mendelian randomisation	Main	Inverse variance weighted	-0.0063334	0.011252	-0.0283874	0.0157206	0.573525		No
Phospholipids	Phospholipids in VLDL	VLDL_PL	Mendelian randomisation	Sensitivity	MR Egger	-0.0147748	0.0302321	-0.0740296	0.0444801	0.625355		No
Phospholipids	Phospholipids in VLDL	VLDL_PL	Mendelian randomisation	Sensitivity	Weighted median	0.0070545	0.0169475	-0.0261626	0.0402716	0.677223		No
Lipoprotein particle sizes	Average diameter for VLDL particles	VLDL_size	Mendelian randomisation	Main	Inverse variance weighted	-0.0214893	0.0115483	-0.0441241	0.00114545	0.0627706		No
Lipoprotein particle sizes	Average diameter for VLDL particles	VLDL_size	Mendelian randomisation	Sensitivity	MR Egger	-0.0135802	0.0310268	-0.0743928	0.0472324	0.661883		No
Lipoprotein particle sizes	Average diameter for VLDL particles	VLDL_size	Mendelian randomisation	Sensitivity	Weighted median	-0.0209631	0.015047	-0.0504553	0.00852909	0.163568		No
Triglycerides	Triglycerides in VLDL	VLDL_TG	Mendelian randomisation	Main	Inverse variance weighted	-0.0162972	0.0112014	-0.0382519	0.00565753	0.14569		No
Triglycerides	Triglycerides in VLDL	VLDL_TG	Mendelian randomisation	Sensitivity	MR Egger	-0.0105359	0.0300958	-0.0695236	0.0484519	0.726493		No
Triglycerides	Triglycerides in VLDL	VLDL_TG	Mendelian randomisation	Sensitivity	Weighted median	-0.0146052	0.0155847	-0.0451511	0.0159407	0.34868		No
Very large HDL (average diameter 14.3 nm)	Cholesterol in very large HDL	XL_HDL_C	Mendelian randomisation	Main	Inverse variance weighted	0.0373458	0.0126031	0.0126438	0.0620479	0.00304432		No
Very large HDL (average diameter 14.3 nm)	Cholesterol in very large HDL	XL_HDL_C	Mendelian randomisation	Sensitivity	MR Egger	0.0128726	0.0338401	-0.053454	0.0791993	0.703885		No
Very large HDL (average diameter 14.3 nm)	Cholesterol in very large HDL	XL_HDL_C	Mendelian randomisation	Sensitivity	Weighted median	0.0169814	0.0165953	-0.0155453	0.0495082	0.306181		No
Very large HDL ratios	Cholesterol to total lipids ratio in very large HDL	XL_HDL_C_pct	Mendelian randomisation	Main	Inverse variance weighted	-0.016386	0.0108602	-0.037672	0.00490009	0.131349		Yes
Very large HDL ratios	Cholesterol to total lipids ratio in very large HDL	XL_HDL_C_pct	Mendelian randomisation	Sensitivity	MR Egger	-0.00479234	0.0291807	-0.0619864	0.0524018	0.869646		Yes
Very large HDL ratios	Cholesterol to total lipids ratio in very large HDL	XL_HDL_C_pct	Mendelian randomisation	Sensitivity	Weighted median	-0.0145934	0.0162251	-0.0463945	0.0172078	0.368422		Yes
Very large HDL (average diameter 14.3 nm)	Cholesteryl esters in very large HDL	XL_HDL_CE	Mendelian randomisation	Main	Inverse variance weighted	0.0371827	0.0125156	0.0126521	0.0617133	0.00296925		No
Very large HDL (average diameter 14.3 nm)	Cholesteryl esters in very large HDL	XL_HDL_CE	Mendelian randomisation	Sensitivity	MR Egger	0.00923647	0.0335958	-0.0566113	0.0750843	0.783535		No
Very large HDL (average diameter 14.3 nm)	Cholesteryl esters in very large HDL	XL_HDL_CE	Mendelian randomisation	Sensitivity	Weighted median	0.0157128	0.0170467	-0.0176987	0.0491243	0.356659		No
Very large HDL ratios	Cholesteryl esters to total lipids ratio in very large HDL	XL_HDL_CE_pct	Mendelian randomisation	Main	Inverse variance weighted	0.00752944	0.0107382	-0.0135174	0.0285763	0.483189		Yes
Very large HDL ratios	Cholesteryl esters to total lipids ratio in very large HDL	XL_HDL_CE_pct	Mendelian randomisation	Sensitivity	MR Egger	-0.0327372	0.0287656	-0.0891178	0.0236434	0.25588		Yes
Very large HDL ratios	Cholesteryl esters to total lipids ratio in very large HDL	XL_HDL_CE_pct	Mendelian randomisation	Sensitivity	Weighted median	0.00122597	0.0163034	-0.0307286	0.0331805	0.940058		Yes
Very large HDL (average diameter 14.3 nm)	Free cholesterol in very large HDL	XL_HDL_FC	Mendelian randomisation	Main	Inverse variance weighted	0.0355946	0.0127798	0.0105462	0.060643	0.00534907		No
Very large HDL (average diameter 14.3 nm)	Free cholesterol in very large HDL	XL_HDL_FC	Mendelian randomisation	Sensitivity	MR Egger	0.0240993	0.034338	-0.0432031	0.0914017	0.483259		No
Very large HDL (average diameter 14.3 nm)	Free cholesterol in very large HDL	XL_HDL_FC	Mendelian randomisation	Sensitivity	Weighted median	0.0172885	0.0163238	-0.0147061	0.0492832	0.289554		No
Very large HDL ratios	Free cholesterol to total lipids ratio in very large HDL	XL_HDL_FC_pct	Mendelian randomisation	Main	Inverse variance weighted	-0.0300108	0.0116031	-0.052753	-0.00726867	0.00969732		Yes
Very large HDL ratios	Free cholesterol to total lipids ratio in very large HDL	XL_HDL_FC_pct	Mendelian randomisation	Sensitivity	MR Egger	0.010471	0.0310958	-0.0504767	0.0714187	0.736521		Yes
Very large HDL ratios	Free cholesterol to total lipids ratio in very large HDL	XL_HDL_FC_pct	Mendelian randomisation	Sensitivity	Weighted median	-0.0170636	0.0161437	-0.0487052	0.0145779	0.290518		Yes
Very large HDL (average diameter 14.3 nm)	Total lipids in very large HDL	XL_HDL_L	Mendelian randomisation	Main	Inverse variance weighted	0.0360924	0.0125125	0.0115679	0.060617	0.0039203		No
Very large HDL (average diameter 14.3 nm)	Total lipids in very large HDL	XL_HDL_L	Mendelian randomisation	Sensitivity	MR Egger	0.0122809	0.0335987	-0.0535725	0.0781343	0.714949		No
Very large HDL (average diameter 14.3 nm)	Total lipids in very large HDL	XL_HDL_L	Mendelian randomisation	Sensitivity	Weighted median	0.0114251	0.0162492	-0.0204233	0.0432735	0.481983		No
Very large HDL (average diameter 14.3 nm)	Concentration of very large HDL particles	XL_HDL_P	Mendelian randomisation	Main	Inverse variance weighted	0.0382218	0.0125164	0.0136897	0.0627539	0.00226007		No
Very large HDL (average diameter 14.3 nm)	Concentration of very large HDL particles	XL_HDL_P	Mendelian randomisation	Sensitivity	MR Egger	0.011398	0.033602	-0.054462	0.077258	0.734661		No
Very large HDL (average diameter 14.3 nm)	Concentration of very large HDL particles	XL_HDL_P	Mendelian randomisation	Sensitivity	Weighted median	0.0227939	0.0168638	-0.0102591	0.055847	0.176488		No
Very large HDL (average diameter 14.3 nm)	Phospholipids in very large HDL	XL_HDL_PL	Mendelian randomisation	Main	Inverse variance weighted	0.0343107	0.0124176	0.00997221	0.0586493	0.00572606		No
Very large HDL (average diameter 14.3 nm)	Phospholipids in very large HDL	XL_HDL_PL	Mendelian randomisation	Sensitivity	MR Egger	0.0124154	0.0333478	-0.0529463	0.077777	0.709897		No
Very large HDL (average diameter 14.3 nm)	Phospholipids in very large HDL	XL_HDL_PL	Mendelian randomisation	Sensitivity	Weighted median	0.00918466	0.0161214	-0.0224132	0.0407825	0.568868		No
Very large HDL ratios	Phospholipids to total lipids ratio in very large HDL	XL_HDL_PL_pct	Mendelian randomisation	Main	Inverse variance weighted	0.0245097	0.0116538	0.0016683	0.0473511	0.0354522		Yes
Very large HDL ratios	Phospholipids to total lipids ratio in very large HDL	XL_HDL_PL_pct	Mendelian randomisation	Sensitivity	MR Egger	0.00863607	0.0313056	-0.0527229	0.069995	0.782818		Yes
Very large HDL ratios	Phospholipids to total lipids ratio in very large HDL	XL_HDL_PL_pct	Mendelian randomisation	Sensitivity	Weighted median	0.0003921	0.0154844	-0.0299572	0.0307414	0.979798		Yes
Very large HDL (average diameter 14.3 nm)	Triglycerides in very large HDL	XL_HDL_TG	Mendelian randomisation	Main	Inverse variance weighted	0.0118263	0.0101312	-0.00803072	0.0316834	0.243079		No
Very large HDL (average diameter 14.3 nm)	Triglycerides in very large HDL	XL_HDL_TG	Mendelian randomisation	Sensitivity	MR Egger	0.00260854	0.0272223	-0.0507472	0.0559643	0.923716		No
Very large HDL (average diameter 14.3 nm)	Triglycerides in very large HDL	XL_HDL_TG	Mendelian randomisation	Sensitivity	Weighted median	0.00155552	0.0159973	-0.0297991	0.0329102	0.922539		No
Very large HDL ratios	Triglycerides to total lipids ratio in very large HDL	XL_HDL_TG_pct	Mendelian randomisation	Main	Inverse variance weighted	-0.0227299	0.0113345	-0.0449456	-0.000514171	0.0449242		Yes
Very large HDL ratios	Triglycerides to total lipids ratio in very large HDL	XL_HDL_TG_pct	Mendelian randomisation	Sensitivity	MR Egger	-0.0067001	0.0304439	-0.0663701	0.0529699	0.825938		Yes
Very large HDL ratios	Triglycerides to total lipids ratio in very large HDL	XL_HDL_TG_pct	Mendelian randomisation	Sensitivity	Weighted median	0.00719638	0.0154569	-0.0230991	0.0374919	0.641518		Yes
Very large VLDL (average diameter 64 nm)	Cholesterol in very large VLDL	XL_VLDL_C	Mendelian randomisation	Main	Inverse variance weighted	-0.0096675	0.0114586	-0.0321264	0.0127914	0.398843		No
Very large VLDL (average diameter 64 nm)	Cholesterol in very large VLDL	XL_VLDL_C	Mendelian randomisation	Sensitivity	MR Egger	-0.00849729	0.0307905	-0.0688467	0.0518522	0.782735		No
Very large VLDL (average diameter 64 nm)	Cholesterol in very large VLDL	XL_VLDL_C	Mendelian randomisation	Sensitivity	Weighted median	0.0112891	0.0164644	-0.0209811	0.0435593	0.492923		No
Very large VLDL ratios	Cholesterol to total lipids ratio in very large VLDL	XL_VLDL_C_pct	Mendelian randomisation	Main	Inverse variance weighted	0.028521	0.011494	0.00599269	0.0510493	0.0130877		Yes
Very large VLDL ratios	Cholesterol to total lipids ratio in very large VLDL	XL_VLDL_C_pct	Mendelian randomisation	Sensitivity	MR Egger	0.00571075	0.030856	-0.0547669	0.0661885	0.853276		Yes
Very large VLDL ratios	Cholesterol to total lipids ratio in very large VLDL	XL_VLDL_C_pct	Mendelian randomisation	Sensitivity	Weighted median	0.0169562	0.0149503	-0.0123464	0.0462588	0.256723		Yes
Very large VLDL (average diameter 64 nm)	Cholesteryl esters in very large VLDL	XL_VLDL_CE	Mendelian randomisation	Main	Inverse variance weighted	-0.00627301	0.0114715	-0.0287572	0.0162112	0.584493		No
Very large VLDL (average diameter 64 nm)	Cholesteryl esters in very large VLDL	XL_VLDL_CE	Mendelian randomisation	Sensitivity	MR Egger	-0.00860272	0.0308257	-0.0690212	0.0518158	0.780354		No
Very large VLDL (average diameter 64 nm)	Cholesteryl esters in very large VLDL	XL_VLDL_CE	Mendelian randomisation	Sensitivity	Weighted median	0.014288	0.016835	-0.0187087	0.0472846	0.396046		No
Very large VLDL ratios	Cholesteryl esters to total lipids ratio in very large VLDL	XL_VLDL_CE_pct	Mendelian randomisation	Main	Inverse variance weighted	0.0279716	0.0113886	0.00565	0.0502931	0.0140449		Yes
Very large VLDL ratios	Cholesteryl esters to total lipids ratio in very large VLDL	XL_VLDL_CE_pct	Mendelian randomisation	Sensitivity	MR Egger	0.00397787	0.0305689	-0.0559373	0.063893	0.896541		Yes
Very large VLDL ratios	Cholesteryl esters to total lipids ratio in very large VLDL	XL_VLDL_CE_pct	Mendelian randomisation	Sensitivity	Weighted median	0.014145	0.0158235	-0.016869	0.0451591	0.371362		Yes
Very large VLDL (average diameter 64 nm)	Free cholesterol in very large VLDL	XL_VLDL_FC	Mendelian randomisation	Main	Inverse variance weighted	-0.0123541	0.0114302	-0.0347572	0.0100491	0.279773		No
Very large VLDL (average diameter 64 nm)	Free cholesterol in very large VLDL	XL_VLDL_FC	Mendelian randomisation	Sensitivity	MR Egger	-0.00661824	0.0307117	-0.0668131	0.0535767	0.829508		No
Very large VLDL (average diameter 64 nm)	Free cholesterol in very large VLDL	XL_VLDL_FC	Mendelian randomisation	Sensitivity	Weighted median	0.000225543	0.0154072	-0.0299726	0.0304237	0.98832		No
Very large VLDL ratios	Free cholesterol to total lipids ratio in very large VLDL	XL_VLDL_FC_pct	Mendelian randomisation	Main	Inverse variance weighted	0.0300221	0.011941	0.00661765	0.0534265	0.0119305		Yes
Very large VLDL ratios	Free cholesterol to total lipids ratio in very large VLDL	XL_VLDL_FC_pct	Mendelian randomisation	Sensitivity	MR Egger	0.0103146	0.0320687	-0.05254	0.0731693	0.747919		Yes
Very large VLDL ratios	Free cholesterol to total lipids ratio in very large VLDL	XL_VLDL_FC_pct	Mendelian randomisation	Sensitivity	Weighted median	0.0204275	0.0159117	-0.0107594	0.0516143	0.19921		Yes
Very large VLDL (average diameter 64 nm)	Total lipids in very large VLDL	XL_VLDL_L	Mendelian randomisation	Main	Inverse variance weighted	-0.0166545	0.0115217	-0.0392369	0.00592797	0.148319		No
Very large VLDL (average diameter 64 nm)	Total lipids in very large VLDL	XL_VLDL_L	Mendelian randomisation	Sensitivity	MR Egger	-0.0076289	0.0309541	-0.068299	0.0530412	0.805474		No
Very large VLDL (average diameter 64 nm)	Total lipids in very large VLDL	XL_VLDL_L	Mendelian randomisation	Sensitivity	Weighted median	-0.0154477	0.0158854	-0.0465831	0.0156878	0.330831		No
Very large VLDL (average diameter 64 nm)	Concentration of very large VLDL particles	XL_VLDL_P	Mendelian randomisation	Main	Inverse variance weighted	-0.0171157	0.0115024	-0.0396604	0.00542903	0.136748		No
Very large VLDL (average diameter 64 nm)	Concentration of very large VLDL particles	XL_VLDL_P	Mendelian randomisation	Sensitivity	MR Egger	-0.00898967	0.0309035	-0.0695606	0.0515812	0.771306		No
Very large VLDL (average diameter 64 nm)	Concentration of very large VLDL particles	XL_VLDL_P	Mendelian randomisation	Sensitivity	Weighted median	-0.0141919	0.016008	-0.0455675	0.0171838	0.375321		No
Very large VLDL (average diameter 64 nm)	Phospholipids in very large VLDL	XL_VLDL_PL	Mendelian randomisation	Main	Inverse variance weighted	-0.0146283	0.0114301	-0.0370312	0.00777472	0.200615		No
Very large VLDL (average diameter 64 nm)	Phospholipids in very large VLDL	XL_VLDL_PL	Mendelian randomisation	Sensitivity	MR Egger	-0.0054244	0.0307084	-0.0656128	0.054764	0.859893		No
Very large VLDL (average diameter 64 nm)	Phospholipids in very large VLDL	XL_VLDL_PL	Mendelian randomisation	Sensitivity	Weighted median	-0.00652799	0.0155901	-0.0370846	0.0240286	0.675416		No
Very large VLDL ratios	Phospholipids to total lipids ratio in very large VLDL	XL_VLDL_PL_pct	Mendelian randomisation	Main	Inverse variance weighted	0.0104529	0.0115916	-0.0122665	0.0331724	0.367179		Yes
Very large VLDL ratios	Phospholipids to total lipids ratio in very large VLDL	XL_VLDL_PL_pct	Mendelian randomisation	Sensitivity	MR Egger	0.00486172	0.0311506	-0.0561935	0.0659169	0.876068		Yes
Very large VLDL ratios	Phospholipids to total lipids ratio in very large VLDL	XL_VLDL_PL_pct	Mendelian randomisation	Sensitivity	Weighted median	0.0120169	0.0162814	-0.0198946	0.0439284	0.460467		Yes
Very large VLDL (average diameter 64 nm)	Triglycerides in very large VLDL	XL_VLDL_TG	Mendelian randomisation	Main	Inverse variance weighted	-0.0193753	0.011532	-0.041978	0.0032273	0.0929294		No
Very large VLDL (average diameter 64 nm)	Triglycerides in very large VLDL	XL_VLDL_TG	Mendelian randomisation	Sensitivity	MR Egger	-0.00540334	0.030975	-0.0661144	0.0553077	0.86162		No
Very large VLDL (average diameter 64 nm)	Triglycerides in very large VLDL	XL_VLDL_TG	Mendelian randomisation	Sensitivity	Weighted median	-0.0187049	0.0154007	-0.0488903	0.0114804	0.224537		No
Very large VLDL ratios	Triglycerides to total lipids ratio in very large VLDL	XL_VLDL_TG_pct	Mendelian randomisation	Main	Inverse variance weighted	-0.0278827	0.0116069	-0.0506321	-0.00513321	0.0162943		Yes
Very large VLDL ratios	Triglycerides to total lipids ratio in very large VLDL	XL_VLDL_TG_pct	Mendelian randomisation	Sensitivity	MR Egger	-0.00467634	0.0311604	-0.0657508	0.0563981	0.880794		Yes
Very large VLDL ratios	Triglycerides to total lipids ratio in very large VLDL	XL_VLDL_TG_pct	Mendelian randomisation	Sensitivity	Weighted median	-0.0106448	0.0161356	-0.0422706	0.0209809	0.509439		Yes
Very small VLDL (average diameter 31.3 nm)	Cholesterol in very small VLDL	XS_VLDL_C	Mendelian randomisation	Main	Inverse variance weighted	0.017611	0.0115655	-0.00505741	0.0402795	0.12783		No
Very small VLDL (average diameter 31.3 nm)	Cholesterol in very small VLDL	XS_VLDL_C	Mendelian randomisation	Sensitivity	MR Egger	-0.00815504	0.0310468	-0.0690068	0.0526967	0.792962		No
Very small VLDL (average diameter 31.3 nm)	Cholesterol in very small VLDL	XS_VLDL_C	Mendelian randomisation	Sensitivity	Weighted median	0.0202425	0.0161345	-0.0113811	0.0518662	0.20962		No
Very small VLDL ratios	Cholesterol to total lipids ratio in very small VLDL	XS_VLDL_C_pct	Mendelian randomisation	Main	Inverse variance weighted	0.0298146	0.0118425	0.00660322	0.0530259	0.0118162		Yes
Very small VLDL ratios	Cholesterol to total lipids ratio in very small VLDL	XS_VLDL_C_pct	Mendelian randomisation	Sensitivity	MR Egger	-0.00473987	0.0317624	-0.0669942	0.0575145	0.88146		Yes
Very small VLDL ratios	Cholesterol to total lipids ratio in very small VLDL	XS_VLDL_C_pct	Mendelian randomisation	Sensitivity	Weighted median	0.0110016	0.0156503	-0.019673	0.0416761	0.482078		Yes
Very small VLDL (average diameter 31.3 nm)	Cholesteryl esters in very small VLDL	XS_VLDL_CE	Mendelian randomisation	Main	Inverse variance weighted	0.0206363	0.0116276	-0.00215389	0.0434264	0.0759373		No
Very small VLDL (average diameter 31.3 nm)	Cholesteryl esters in very small VLDL	XS_VLDL_CE	Mendelian randomisation	Sensitivity	MR Egger	-0.0076667	0.0312067	-0.0688319	0.0534985	0.80608		No
Very small VLDL (average diameter 31.3 nm)	Cholesteryl esters in very small VLDL	XS_VLDL_CE	Mendelian randomisation	Sensitivity	Weighted median	0.0241376	0.0149078	-0.00508174	0.053357	0.105421		No
Very small VLDL ratios	Cholesteryl esters to total lipids ratio in very small VLDL	XS_VLDL_CE_pct	Mendelian randomisation	Main	Inverse variance weighted	0.0302251	0.0118528	0.00699362	0.0534566	0.0107711		Yes
Very small VLDL ratios	Cholesteryl esters to total lipids ratio in very small VLDL	XS_VLDL_CE_pct	Mendelian randomisation	Sensitivity	MR Egger	-0.00695213	0.0317801	-0.0692411	0.0553369	0.826968		Yes
Very small VLDL ratios	Cholesteryl esters to total lipids ratio in very small VLDL	XS_VLDL_CE_pct	Mendelian randomisation	Sensitivity	Weighted median	0.00886052	0.0160899	-0.0226756	0.0403967	0.581847		Yes
Very small VLDL (average diameter 31.3 nm)	Free cholesterol in very small VLDL	XS_VLDL_FC	Mendelian randomisation	Main	Inverse variance weighted	0.00988122	0.0114075	-0.0124775	0.03224	0.386379		No
Very small VLDL (average diameter 31.3 nm)	Free cholesterol in very small VLDL	XS_VLDL_FC	Mendelian randomisation	Sensitivity	MR Egger	-0.00822201	0.0306395	-0.0682755	0.0518315	0.788592		No
Very small VLDL (average diameter 31.3 nm)	Free cholesterol in very small VLDL	XS_VLDL_FC	Mendelian randomisation	Sensitivity	Weighted median	0.0183873	0.0150944	-0.0111977	0.0479724	0.223166		No
Very small VLDL ratios	Free cholesterol to total lipids ratio in very small VLDL	XS_VLDL_FC_pct	Mendelian randomisation	Main	Inverse variance weighted	0.0200199	0.011327	-0.00218091	0.0422207	0.0771516		Yes
Very small VLDL ratios	Free cholesterol to total lipids ratio in very small VLDL	XS_VLDL_FC_pct	Mendelian randomisation	Sensitivity	MR Egger	0.0153633	0.0304401	-0.0442993	0.0750259	0.614087		Yes
Very small VLDL ratios	Free cholesterol to total lipids ratio in very small VLDL	XS_VLDL_FC_pct	Mendelian randomisation	Sensitivity	Weighted median	0.0222103	0.0163745	-0.00988368	0.0543043	0.174973		Yes
Very small VLDL (average diameter 31.3 nm)	Total lipids in very small VLDL	XS_VLDL_L	Mendelian randomisation	Main	Inverse variance weighted	0.00800573	0.0112948	-0.014132	0.0301435	0.478449		No
Very small VLDL (average diameter 31.3 nm)	Total lipids in very small VLDL	XS_VLDL_L	Mendelian randomisation	Sensitivity	MR Egger	-0.0103343	0.0303357	-0.0697923	0.0491237	0.733563		No
Very small VLDL (average diameter 31.3 nm)	Total lipids in very small VLDL	XS_VLDL_L	Mendelian randomisation	Sensitivity	Weighted median	0.0114943	0.0156441	-0.0191681	0.0421567	0.462499		No
Very small VLDL (average diameter 31.3 nm)	Concentration of very small VLDL particles	XS_VLDL_P	Mendelian randomisation	Main	Inverse variance weighted	0.00859885	0.0113579	-0.0136626	0.0308603	0.449001		No
Very small VLDL (average diameter 31.3 nm)	Concentration of very small VLDL particles	XS_VLDL_P	Mendelian randomisation	Sensitivity	MR Egger	-0.00796841	0.0305088	-0.0677657	0.0518289	0.794106		No
Very small VLDL (average diameter 31.3 nm)	Concentration of very small VLDL particles	XS_VLDL_P	Mendelian randomisation	Sensitivity	Weighted median	0.0151744	0.0151945	-0.0146069	0.0449557	0.317952		No
Very small VLDL (average diameter 31.3 nm)	Phospholipids in very small VLDL	XS_VLDL_PL	Mendelian randomisation	Main	Inverse variance weighted	0.00501736	0.0113176	-0.0171651	0.0271998	0.657531		No
Very small VLDL (average diameter 31.3 nm)	Phospholipids in very small VLDL	XS_VLDL_PL	Mendelian randomisation	Sensitivity	MR Egger	-0.00816908	0.0304058	-0.0677645	0.0514264	0.788345		No
Very small VLDL (average diameter 31.3 nm)	Phospholipids in very small VLDL	XS_VLDL_PL	Mendelian randomisation	Sensitivity	Weighted median	0.00848122	0.0155882	-0.0220717	0.0390341	0.586387		No
Very small VLDL ratios	Phospholipids to total lipids ratio in very small VLDL	XS_VLDL_PL_pct	Mendelian randomisation	Main	Inverse variance weighted	-0.0238395	0.0109387	-0.0452795	-0.00239962	0.0293043		Yes
Very small VLDL ratios	Phospholipids to total lipids ratio in very small VLDL	XS_VLDL_PL_pct	Mendelian randomisation	Sensitivity	MR Egger	0.0216532	0.0292805	-0.0357364	0.0790429	0.460098		Yes
Very small VLDL ratios	Phospholipids to total lipids ratio in very small VLDL	XS_VLDL_PL_pct	Mendelian randomisation	Sensitivity	Weighted median	-0.00756864	0.0149584	-0.036887	0.0217497	0.61287		Yes
Very small VLDL (average diameter 31.3 nm)	Triglycerides in very small VLDL	XS_VLDL_TG	Mendelian randomisation	Main	Inverse variance weighted	-0.0127123	0.0109187	-0.0341131	0.00868838	0.244315		No
Very small VLDL (average diameter 31.3 nm)	Triglycerides in very small VLDL	XS_VLDL_TG	Mendelian randomisation	Sensitivity	MR Egger	-0.00895404	0.0293408	-0.0664621	0.048554	0.760418		No
Very small VLDL (average diameter 31.3 nm)	Triglycerides in very small VLDL	XS_VLDL_TG	Mendelian randomisation	Sensitivity	Weighted median	0.00671832	0.0165543	-0.0257282	0.0391648	0.684865		No
Very small VLDL ratios	Triglycerides to total lipids ratio in very small VLDL	XS_VLDL_TG_pct	Mendelian randomisation	Main	Inverse variance weighted	-0.0296303	0.0118958	-0.0529461	-0.00631444	0.0127452		Yes
Very small VLDL ratios	Triglycerides to total lipids ratio in very small VLDL	XS_VLDL_TG_pct	Mendelian randomisation	Sensitivity	MR Egger	-0.000539336	0.0319238	-0.0631099	0.0620312	0.986531		Yes
Very small VLDL ratios	Triglycerides to total lipids ratio in very small VLDL	XS_VLDL_TG_pct	Mendelian randomisation	Sensitivity	Weighted median	-0.00748353	0.0153316	-0.0375334	0.0225664	0.62547		Yes
Chylomicrons and extremely large VLDL (particle diameters from 75 nm upwards)	Cholesterol in chylomicrons and extremely large VLDL	XXL_VLDL_C	Mendelian randomisation	Main	Inverse variance weighted	-0.0110778	0.0113582	-0.0333399	0.0111842	0.329403		No
Chylomicrons and extremely large VLDL (particle diameters from 75 nm upwards)	Cholesterol in chylomicrons and extremely large VLDL	XXL_VLDL_C	Mendelian randomisation	Sensitivity	MR Egger	0.00836453	0.0304981	-0.0514117	0.0681408	0.784045		No
Chylomicrons and extremely large VLDL (particle diameters from 75 nm upwards)	Cholesterol in chylomicrons and extremely large VLDL	XXL_VLDL_C	Mendelian randomisation	Sensitivity	Weighted median	0.00229882	0.0160701	-0.0291987	0.0337963	0.886251		No
Chylomicrons and extremely large VLDL ratios	Cholesterol to total lipids ratio in chylomicrons and extremely large VLDL	XXL_VLDL_C_pct	Mendelian randomisation	Main	Inverse variance weighted	0.0204831	0.0107831	-0.000651704	0.0416179	0.0574906		Yes
Chylomicrons and extremely large VLDL ratios	Cholesterol to total lipids ratio in chylomicrons and extremely large VLDL	XXL_VLDL_C_pct	Mendelian randomisation	Sensitivity	MR Egger	0.0171406	0.0289709	-0.0396423	0.0739236	0.554471		Yes
Chylomicrons and extremely large VLDL ratios	Cholesterol to total lipids ratio in chylomicrons and extremely large VLDL	XXL_VLDL_C_pct	Mendelian randomisation	Sensitivity	Weighted median	0.00834599	0.0163661	-0.0237315	0.0404235	0.610081		Yes
Chylomicrons and extremely large VLDL (particle diameters from 75 nm upwards)	Cholesteryl esters in chylomicrons and extremely large VLDL	XXL_VLDL_CE	Mendelian randomisation	Main	Inverse variance weighted	-0.00870422	0.0113086	-0.030869	0.0134606	0.441477		No
Chylomicrons and extremely large VLDL (particle diameters from 75 nm upwards)	Cholesteryl esters in chylomicrons and extremely large VLDL	XXL_VLDL_CE	Mendelian randomisation	Sensitivity	MR Egger	0.00431507	0.0303771	-0.055224	0.0638542	0.887123		No
Chylomicrons and extremely large VLDL (particle diameters from 75 nm upwards)	Cholesteryl esters in chylomicrons and extremely large VLDL	XXL_VLDL_CE	Mendelian randomisation	Sensitivity	Weighted median	0.00145612	0.0154413	-0.0288089	0.0317211	0.924871		No
Chylomicrons and extremely large VLDL ratios	Cholesteryl esters to total lipids ratio in chylomicrons and extremely large VLDL	XXL_VLDL_CE_pct	Mendelian randomisation	Main	Inverse variance weighted	0.0239111	0.0109174	0.00251305	0.0453092	0.0285106		Yes
Chylomicrons and extremely large VLDL ratios	Cholesteryl esters to total lipids ratio in chylomicrons and extremely large VLDL	XXL_VLDL_CE_pct	Mendelian randomisation	Sensitivity	MR Egger	0.016168	0.0293292	-0.0413173	0.0736533	0.581812		Yes
Chylomicrons and extremely large VLDL ratios	Cholesteryl esters to total lipids ratio in chylomicrons and extremely large VLDL	XXL_VLDL_CE_pct	Mendelian randomisation	Sensitivity	Weighted median	0.00556954	0.016402	-0.0265784	0.0377175	0.734185		Yes
Chylomicrons and extremely large VLDL (particle diameters from 75 nm upwards)	Free cholesterol in chylomicrons and extremely large VLDL	XXL_VLDL_FC	Mendelian randomisation	Main	Inverse variance weighted	-0.0139213	0.011371	-0.0362085	0.008366	0.22085		No
Chylomicrons and extremely large VLDL (particle diameters from 75 nm upwards)	Free cholesterol in chylomicrons and extremely large VLDL	XXL_VLDL_FC	Mendelian randomisation	Sensitivity	MR Egger	0.00550215	0.0305322	-0.054341	0.0653453	0.857095		No
Chylomicrons and extremely large VLDL (particle diameters from 75 nm upwards)	Free cholesterol in chylomicrons and extremely large VLDL	XXL_VLDL_FC	Mendelian randomisation	Sensitivity	Weighted median	0.00241142	0.0164136	-0.0297593	0.0345821	0.883198		No
Chylomicrons and extremely large VLDL ratios	Free cholesterol to total lipids ratio in chylomicrons and extremely large VLDL	XXL_VLDL_FC_pct	Mendelian randomisation	Main	Inverse variance weighted	0.009779	0.0105779	-0.0109536	0.0305117	0.355238		Yes
Chylomicrons and extremely large VLDL ratios	Free cholesterol to total lipids ratio in chylomicrons and extremely large VLDL	XXL_VLDL_FC_pct	Mendelian randomisation	Sensitivity	MR Egger	0.0152136	0.0284191	-0.0404878	0.0709149	0.592765		Yes
Chylomicrons and extremely large VLDL ratios	Free cholesterol to total lipids ratio in chylomicrons and extremely large VLDL	XXL_VLDL_FC_pct	Mendelian randomisation	Sensitivity	Weighted median	-0.0081286	0.0164753	-0.0404202	0.024163	0.621744		Yes
Chylomicrons and extremely large VLDL (particle diameters from 75 nm upwards)	Total lipids in chylomicrons and extremely large VLDL	XXL_VLDL_L	Mendelian randomisation	Main	Inverse variance weighted	-0.0135933	0.0114266	-0.0359894	0.00880283	0.234196		No
Chylomicrons and extremely large VLDL (particle diameters from 75 nm upwards)	Total lipids in chylomicrons and extremely large VLDL	XXL_VLDL_L	Mendelian randomisation	Sensitivity	MR Egger	0.0087265	0.0306746	-0.0513958	0.0688488	0.776208		No
Chylomicrons and extremely large VLDL (particle diameters from 75 nm upwards)	Total lipids in chylomicrons and extremely large VLDL	XXL_VLDL_L	Mendelian randomisation	Sensitivity	Weighted median	-0.0128523	0.015596	-0.0434204	0.0177158	0.409896		No
Chylomicrons and extremely large VLDL (particle diameters from 75 nm upwards)	Concentration of chylomicrons and extremely large VLDL particles	XXL_VLDL_P	Mendelian randomisation	Main	Inverse variance weighted	-0.0155424	0.0114022	-0.0378907	0.00680598	0.172851		No
Chylomicrons and extremely large VLDL (particle diameters from 75 nm upwards)	Concentration of chylomicrons and extremely large VLDL particles	XXL_VLDL_P	Mendelian randomisation	Sensitivity	MR Egger	0.00518855	0.0306132	-0.0548133	0.0651904	0.865512		No
Chylomicrons and extremely large VLDL (particle diameters from 75 nm upwards)	Concentration of chylomicrons and extremely large VLDL particles	XXL_VLDL_P	Mendelian randomisation	Sensitivity	Weighted median	-0.00453756	0.0157987	-0.0355031	0.026428	0.773951		No
Chylomicrons and extremely large VLDL (particle diameters from 75 nm upwards)	Phospholipids in chylomicrons and extremely large VLDL	XXL_VLDL_PL	Mendelian randomisation	Main	Inverse variance weighted	-0.0159418	0.0114328	-0.0383501	0.00646651	0.1632		No
Chylomicrons and extremely large VLDL (particle diameters from 75 nm upwards)	Phospholipids in chylomicrons and extremely large VLDL	XXL_VLDL_PL	Mendelian randomisation	Sensitivity	MR Egger	0.00418207	0.0306968	-0.0559837	0.0643478	0.891712		No
Chylomicrons and extremely large VLDL (particle diameters from 75 nm upwards)	Phospholipids in chylomicrons and extremely large VLDL	XXL_VLDL_PL	Mendelian randomisation	Sensitivity	Weighted median	-0.00264994	0.0162818	-0.0345623	0.0292624	0.870711		No
Chylomicrons and extremely large VLDL ratios	Phospholipids to total lipids ratio in chylomicrons and extremely large VLDL	XXL_VLDL_PL_pct	Mendelian randomisation	Main	Inverse variance weighted	-0.012038	0.0110822	-0.033759	0.00968299	0.277367		Yes
Chylomicrons and extremely large VLDL ratios	Phospholipids to total lipids ratio in chylomicrons and extremely large VLDL	XXL_VLDL_PL_pct	Mendelian randomisation	Sensitivity	MR Egger	0.0117797	0.0297447	-0.0465199	0.0700793	0.692329		Yes
Chylomicrons and extremely large VLDL ratios	Phospholipids to total lipids ratio in chylomicrons and extremely large VLDL	XXL_VLDL_PL_pct	Mendelian randomisation	Sensitivity	Weighted median	-0.00133585	0.0177839	-0.0361922	0.0335205	0.940122		Yes
Chylomicrons and extremely large VLDL (particle diameters from 75 nm upwards)	Triglycerides in chylomicrons and extremely large VLDL	XXL_VLDL_TG	Mendelian randomisation	Main	Inverse variance weighted	-0.0135381	0.0112392	-0.035567	0.00849084	0.228383		No
Chylomicrons and extremely large VLDL (particle diameters from 75 nm upwards)	Triglycerides in chylomicrons and extremely large VLDL	XXL_VLDL_TG	Mendelian randomisation	Sensitivity	MR Egger	0.00377953	0.0301817	-0.0553766	0.0629356	0.900417		No
Chylomicrons and extremely large VLDL (particle diameters from 75 nm upwards)	Triglycerides in chylomicrons and extremely large VLDL	XXL_VLDL_TG	Mendelian randomisation	Sensitivity	Weighted median	-0.0190066	0.0159744	-0.0503164	0.0123032	0.234118		No
Chylomicrons and extremely large VLDL ratios	Triglycerides to total lipids ratio in chylomicrons and extremely large VLDL	XXL_VLDL_TG_pct	Mendelian randomisation	Main	Inverse variance weighted	-0.0106744	0.010493	-0.0312406	0.00989191	0.309018		Yes
Chylomicrons and extremely large VLDL ratios	Triglycerides to total lipids ratio in chylomicrons and extremely large VLDL	XXL_VLDL_TG_pct	Mendelian randomisation	Sensitivity	MR Egger	-0.0192655	0.0281885	-0.0745149	0.0359839	0.494779		Yes
Chylomicrons and extremely large VLDL ratios	Triglycerides to total lipids ratio in chylomicrons and extremely large VLDL	XXL_VLDL_TG_pct	Mendelian randomisation	Sensitivity	Weighted median	0.00692497	0.0157295	-0.0239048	0.0377548	0.659753		Yes

### Sheet: ST6
	Age at menarche (<13, 13-14, >14)			Parity (0,1,2,3+)			Age at menopause (<49, 49-50, 51-53, >53)
Outcome	Chi2	p-value*		Chi2	p-value*		Chi2	p-value*
Acetate	6.99271	0.00818422	Did not pass threshold	4.74095	0.0934364	Did not pass threshold	7.50507	0.0234582	Did not pass threshold
Acetoacetate	1.31324	0.251808	Did not pass threshold	10.6028	0.00498471	Did not pass threshold	0.460447	0.794356	Did not pass threshold
Acetone	0.096318	0.756294	Did not pass threshold	3.4338	0.179622	Did not pass threshold	4.22086	0.121186	Did not pass threshold
Ala	3.02472	0.0820043	Did not pass threshold	3.88992	0.142993	Did not pass threshold	1.42522	0.490363	Did not pass threshold
Albumin	28.6071	8.86572e-08	Passed threshold	75.8256	3.42522e-17	Passed threshold	24.0569	5.97182e-06	Passed threshold
ApoA1	16.009	6.30424e-05	Passed threshold	25.6411	2.70456e-06	Passed threshold	15.3041	0.000475058	Passed threshold
ApoB	3.02036	0.0822254	Did not pass threshold	15.608	0.000408109	Passed threshold	10.4814	0.00529647	Did not pass threshold
Cholines	15.4447	8.49533e-05	Passed threshold	27.2829	1.19012e-06	Passed threshold	16.5264	0.000257829	Passed threshold
Citrate	0.141811	0.706487	Did not pass threshold	5.24179	0.0727378	Did not pass threshold	15.0096	0.000550428	Passed threshold
Creatinine	1.01751	0.31311	Did not pass threshold	4.17634	0.123914	Did not pass threshold	11.5558	0.0030952	Did not pass threshold
DHA	16.4055	5.11378e-05	Passed threshold	58.2577	2.23614e-13	Passed threshold	21.1096	2.60681e-05	Passed threshold
Gln	2.64759	0.103707	Did not pass threshold	16.5828	0.000250659	Passed threshold	16.0639	0.000324918	Passed threshold
Glucose	0.311461	0.576785	Did not pass threshold	3.57404	0.167459	Did not pass threshold	5.98613	0.0501337	Did not pass threshold
Gly	0.369485	0.543285	Did not pass threshold	67.8952	1.80608e-15	Passed threshold	19.3545	6.26937e-05	Passed threshold
GlycA	11.5923	0.00066224	Passed threshold	17.4394	0.000163334	Passed threshold	11.715	0.00285838	Did not pass threshold
HDL_CE	23.4067	1.31119e-06	Passed threshold	39.0028	3.39348e-09	Passed threshold	34.3279	3.51384e-08	Passed threshold
HDL_FC	22.6513	1.94227e-06	Passed threshold	46.2534	9.04057e-11	Passed threshold	34.1956	3.75414e-08	Passed threshold
HDL_L	18.7956	1.455e-05	Passed threshold	35.2478	2.21833e-08	Passed threshold	22.0062	1.66503e-05	Passed threshold
HDL_PL	15.2491	9.42216e-05	Passed threshold	30.1669	2.81415e-07	Passed threshold	15.3348	0.000467827	Passed threshold
HDL_TG	0.0575861	0.810353	Did not pass threshold	3.15548	0.206441	Did not pass threshold	15.7814	0.000374201	Passed threshold
His	1.58061	0.208673	Did not pass threshold	19.4684	5.92242e-05	Passed threshold	5.57497	0.061576	Did not pass threshold
Ile	2.69261	0.100815	Did not pass threshold	0.748062	0.687956	Did not pass threshold	2.8136	0.244926	Did not pass threshold
LA	11.9385	0.000549865	Passed threshold	17.7406	0.000140501	Passed threshold	15.2387	0.000490859	Passed threshold
LDL_CE	5.44423	0.0196331	Did not pass threshold	14.5785	0.000682841	Passed threshold	13.663	0.00107926	Did not pass threshold
LDL_FC	9.9634	0.00159683	Did not pass threshold	17.5035	0.000158181	Passed threshold	27.7146	9.59072e-07	Passed threshold
LDL_L	5.5209	0.0187906	Did not pass threshold	13.1925	0.00136549	Did not pass threshold	14.477	0.000718394	Passed threshold
LDL_PL	4.88961	0.0270188	Did not pass threshold	12.3287	0.00210314	Did not pass threshold	14.3573	0.000762705	Passed threshold
LDL_TG	0.417933	0.51797	Did not pass threshold	1.87288	0.392021	Did not pass threshold	6.53702	0.038063	Did not pass threshold
Lactate	0.0875297	0.767341	Did not pass threshold	0.472135	0.789727	Did not pass threshold	3.4744	0.176013	Did not pass threshold
Leu	0.0659896	0.797268	Did not pass threshold	5.59416	0.0609877	Did not pass threshold	2.6273	0.268837	Did not pass threshold
MUFA	1.19799	0.273724	Did not pass threshold	4.03854	0.132752	Did not pass threshold	6.30554	0.0427335	Did not pass threshold
Omega_3	6.2588	0.0123578	Did not pass threshold	38.3743	4.64655e-09	Passed threshold	8.38606	0.0151004	Did not pass threshold
Omega_6	8.81198	0.00299259	Did not pass threshold	16.7312	0.00023274	Passed threshold	12.214	0.00222722	Did not pass threshold
PUFA	10.1103	0.00147441	Did not pass threshold	24.6805	4.37227e-06	Passed threshold	14.6884	0.000646345	Passed threshold
Phe	0.576358	0.447743	Did not pass threshold	2.47126	0.290652	Did not pass threshold	3.10009	0.212239	Did not pass threshold
Phosphatidylc	14.222	0.00016246	Passed threshold	27.0695	1.32416e-06	Passed threshold	13.4608	0.00119403	Did not pass threshold
Phosphoglyc	11.8257	0.000584193	Passed threshold	21.453	2.19558e-05	Passed threshold	10.09	0.00644149	Did not pass threshold
Pyruvate	0.311706	0.576635	Did not pass threshold	10.6887	0.00477496	Did not pass threshold	2.58825	0.274137	Did not pass threshold
SFA	0.122397	0.726449	Did not pass threshold	3.85524	0.145494	Did not pass threshold	0.461866	0.793793	Did not pass threshold
Sphingomyelins	16.1805	5.75827e-05	Passed threshold	29.2637	4.42039e-07	Passed threshold	33.1248	6.41265e-08	Passed threshold
Total_CE	16.044	6.18888e-05	Passed threshold	31.2168	1.66482e-07	Passed threshold	30.6804	2.17691e-07	Passed threshold
Total_FA	0.642111	0.422948	Did not pass threshold	5.13553	0.0767069	Did not pass threshold	0.307922	0.857306	Did not pass threshold
Total_FC	11.6172	0.00065345	Passed threshold	31.1522	1.71944e-07	Passed threshold	23.0804	9.73086e-06	Passed threshold
Total_L	6.54527	0.0105164	Did not pass threshold	20.63	3.31323e-05	Passed threshold	9.22195	0.00994211	Did not pass threshold
Total_PL	12.5738	0.000391202	Passed threshold	29.2292	4.4974e-07	Passed threshold	15.4435	0.000443091	Passed threshold
Total_TG	2.38716	0.122336	Did not pass threshold	8.69536	0.0129368	Did not pass threshold	15.344	0.000465686	Passed threshold
Tyr	1.08097	0.29848	Did not pass threshold	8.49622	0.0142912	Did not pass threshold	0.820985	0.663323	Did not pass threshold
Unsaturation	18.0703	2.12902e-05	Passed threshold	43.6851	3.26508e-10	Passed threshold	39.3998	2.78258e-09	Passed threshold
VLDL_CE	0.910725	0.339922	Did not pass threshold	14.2165	0.000818326	Passed threshold	2.16353	0.338997	Did not pass threshold
VLDL_FC	0.0423301	0.836992	Did not pass threshold	10.0877	0.00644884	Did not pass threshold	1.17989	0.554359	Did not pass threshold
VLDL_L	1.05961	0.303304	Did not pass threshold	9.38216	0.00917676	Did not pass threshold	5.26822	0.0717827	Did not pass threshold
VLDL_PL	0.399883	0.52715	Did not pass threshold	8.70076	0.0129019	Did not pass threshold	2.88453	0.236391	Did not pass threshold
VLDL_TG	3.3598	0.0668064	Did not pass threshold	11.4021	0.00334249	Did not pass threshold	15.4997	0.000430797	Passed threshold
Val	0.00300015	0.956319	Did not pass threshold	0.663936	0.71751	Did not pass threshold	3.96759	0.137546	Did not pass threshold
bOHbutyrate	2.20985	0.137132	Did not pass threshold	9.2447	0.00982966	Did not pass threshold	4.8916	0.0866566	Did not pass threshold
*P-value based on a likehood ratio test comparing the categorised reproductive trait entered into the model as a categorical variable and as a continuous variable

### Sheet: ST7
Outcome	Type of model	degrees of freedom	AIC	BIC	RMSE	Model with lowest AIC	Model with lowest BIC
Albumin	Linear	8	174557	174630	0.988757
	RCS:3 knots	9	174518	174599	0.988435		RCS:3 knots
	RCS:4 knots	10	174522	174612	0.988459
	RCS:5 knots	11	174515	174615	0.9884	RCS:5 knots
ApoA1	Linear	8	164256	164328	0.909725
	RCS:3 knots	9	164238	164319	0.909581	RCS:3 knots	RCS:3 knots
	RCS:4 knots	10	164240	164330	0.909593
	RCS:5 knots	11	164241	164340	0.909592
Cholines	Linear	8	165130	165203	0.917065
	RCS:3 knots	9	165117	165198	0.916959	RCS:3 knots	RCS:3 knots
	RCS:4 knots	10	165120	165210	0.916972
	RCS:5 knots	11	165120	165220	0.916968
DHA	Linear	8	163477	163550	0.904916
	RCS:3 knots	9	163456	163537	0.90475	RCS:3 knots	RCS:3 knots
	RCS:4 knots	10	163457	163547	0.904752
	RCS:5 knots	11	163457	163556	0.904743
GlycA	Linear	8	172371	172444	0.971242
	RCS:3 knots	9	172328	172409	0.97089		RCS:3 knots
	RCS:4 knots	10	172326	172417	0.970873
	RCS:5 knots	11	172322	172422	0.970835	RCS:5 knots
HDL_CE	Linear	8	162543	162616	0.897248
	RCS:3 knots	9	162503	162584	0.896948	RCS:3 knots	RCS:3 knots
	RCS:4 knots	10	162505	162595	0.896954
	RCS:5 knots	11	162506	162606	0.896959
HDL_FC	Linear	8	160539	160612	0.882867
	RCS:3 knots	9	160501	160583	0.882589	RCS:3 knots	RCS:3 knots
	RCS:4 knots	10	160503	160594	0.882596
	RCS:5 knots	11	160505	160605	0.882602
HDL_L	Linear	8	162086	162159	0.893947
	RCS:3 knots	9	162060	162141	0.893749	RCS:3 knots	RCS:3 knots
	RCS:4 knots	10	162062	162152	0.893758
	RCS:5 knots	11	162063	162163	0.89376
HDL_PL	Linear	8	162620	162692	0.897799
	RCS:3 knots	9	162601	162682	0.897656	RCS:3 knots	RCS:3 knots
	RCS:4 knots	10	162603	162694	0.897666
	RCS:5 knots	11	162604	162704	0.897666
LA	Linear	8	169551	169624	0.95037		Linear
	RCS:3 knots	9	169542	169624	0.950295	RCS:3 knots
	RCS:4 knots	10	169545	169636	0.950309
	RCS:5 knots	11	169544	169643	0.950291
Phosphatidylc	Linear	8	165385	165458	0.918955
	RCS:3 knots	9	165375	165456	0.91887	RCS:3 knots	RCS:3 knots
	RCS:4 knots	10	165378	165468	0.918882
	RCS:5 knots	11	165378	165477	0.918877
Phosphoglyc	Linear	8	165120	165192	0.91699		Linear
	RCS:3 knots	9	165113	165194	0.916929	RCS:3 knots
	RCS:4 knots	10	165116	165206	0.916941
	RCS:5 knots	11	165116	165215	0.916934
Sphingomyelins	Linear	8	164670	164743	0.913668
	RCS:3 knots	9	164649	164731	0.913506	RCS:3 knots	RCS:3 knots
	RCS:4 knots	10	164652	164742	0.913515
	RCS:5 knots	11	164653	164753	0.913521
Total_CE	Linear	8	167575	167648	0.9344
	RCS:3 knots	9	167555	167636	0.934236	RCS:3 knots	RCS:3 knots
	RCS:4 knots	10	167556	167647	0.934243
	RCS:5 knots	11	167558	167658	0.934249
Total_FC	Linear	8	168574	168646	0.941952
	RCS:3 knots	9	168560	168641	0.941838	RCS:3 knots	RCS:3 knots
	RCS:4 knots	10	168561	168652	0.941842
	RCS:5 knots	11	168563	168662	0.941849
Total_PL	Linear	8	165785	165858	0.921012
	RCS:3 knots	9	165775	165856	0.920926	RCS:3 knots	RCS:3 knots
	RCS:4 knots	10	165777	165868	0.920936
	RCS:5 knots	11	165778	165878	0.920936
Unsaturation	Linear	8	166390	166462	0.926436
	RCS:3 knots	9	166350	166431	0.926127		RCS:3 knots
	RCS:4 knots	10	166347	166437	0.926097	RCS:4 knots
	RCS:5 knots	11	166347	166447	0.926093
RCS=Restricted cubic spline; AIC= Akaike information criterion; BIC=Bayesian Information criterion; RMSE=root mean squared error
3 knots were placed at percentiles 10, 50 and 90, corresponding to ages 11, 13 and 15.
4 knots were placed at percentiles 5, 35, 65 and 95, corresponding to ages 11, 12, 14 and 16.
5 knots were placed at percentiles 11, 12, 13, 14 and 16

### Sheet: ST8
Trait	Type	Nsnps	total_R2	mean_F	N
Number of children ever born	Main analyses	32	0.002	31	478624
Age at menarche	Main analyses	389	0.074	63	329345
Age at natural menopause	Main analyses	290	0.082	141	496151
Age at menarche	Sensitivity analyses	68	0.031	84	182416
Age at natural menopause	Sensitivity analyses	42	0.047	78	69360

### Sheet: ST9
Category	metab_name	outcome	type_analyses	main_analyses	method	b	se	lci	uci	pval	N	Derived
Ketone bodies	Acetate	Acetate	Paternal negative control	Main	Model 2 (main)	-0.0167093	0.00342973	-0.0234315	-0.00998701	1.10849e-06	53420	No
Ketone bodies	Acetate	Acetate	Paternal negative control	Sensitivity	Model 1 (unadjusted)	-0.0151575	0.003331	-0.0216863	-0.00862873	5.36499e-06	55167	No
Ketone bodies	Acetate	Acetate	Paternal negative control	Sensitivity	Model 3 (model 2 with additional adjustment of confounders at baseline)	-0.012845	0.00343243	-0.0195725	-0.00611739	0.000182587	53002	No
Ketone bodies	Acetoacetate	Acetoacetate	Paternal negative control	Main	Model 2 (main)	-0.0158805	0.00326079	-0.0222717	-0.00948937	1.11835e-06	53427	No
Ketone bodies	Acetoacetate	Acetoacetate	Paternal negative control	Sensitivity	Model 1 (unadjusted)	-0.00407581	0.00317873	-0.0103061	0.0021545	0.199773	55174	No
Ketone bodies	Acetoacetate	Acetoacetate	Paternal negative control	Sensitivity	Model 3 (model 2 with additional adjustment of confounders at baseline)	-0.0188656	0.00326654	-0.025268	-0.0124632	7.71942e-09	53009	No
Ketone bodies	Acetone	Acetone	Paternal negative control	Main	Model 2 (main)	-0.0229399	0.00327397	-0.0293569	-0.0165229	2.46801e-12	53427	No
Ketone bodies	Acetone	Acetone	Paternal negative control	Sensitivity	Model 1 (unadjusted)	-0.0135822	0.00318642	-0.0198276	-0.0073368	2.02468e-05	55174	No
Ketone bodies	Acetone	Acetone	Paternal negative control	Sensitivity	Model 3 (model 2 with additional adjustment of confounders at baseline)	-0.0211382	0.00328279	-0.0275724	-0.0147039	1.21222e-10	53009	No
Amino acids	Alanine	Ala	Paternal negative control	Main	Model 2 (main)	-0.00109017	0.00330542	-0.00756879	0.00538844	0.741542	53427	No
Amino acids	Alanine	Ala	Paternal negative control	Sensitivity	Model 1 (unadjusted)	0.00047274	0.00320765	-0.00581426	0.00675974	0.882834	55174	No
Amino acids	Alanine	Ala	Paternal negative control	Sensitivity	Model 3 (model 2 with additional adjustment of confounders at baseline)	-0.00474724	0.00330105	-0.0112173	0.00172283	0.150412	53009	No
Fluid balance	Albumin	Albumin	Paternal negative control	Main	Model 2 (main)	-0.0277771	0.00330276	-0.0342506	-0.0213037	4.18953e-17	53422	No
Fluid balance	Albumin	Albumin	Paternal negative control	Sensitivity	Model 1 (unadjusted)	-0.0492704	0.00325694	-0.055654	-0.0428868	1.34828e-51	55169	No
Fluid balance	Albumin	Albumin	Paternal negative control	Sensitivity	Model 3 (model 2 with additional adjustment of confounders at baseline)	-0.0219491	0.00329465	-0.0284066	-0.0154916	2.72652e-11	53004	No
Apolipoproteins	Apolipoprotein A1	ApoA1	Paternal negative control	Main	Model 2 (main)	-0.0209925	0.00309168	-0.0270522	-0.0149328	1.13302e-11	53428	No
Apolipoproteins	Apolipoprotein A1	ApoA1	Paternal negative control	Sensitivity	Model 1 (unadjusted)	-0.0180015	0.00300187	-0.0238852	-0.0121179	2.02527e-09	55175	No
Apolipoproteins	Apolipoprotein A1	ApoA1	Paternal negative control	Sensitivity	Model 3 (model 2 with additional adjustment of confounders at baseline)	-0.0116325	0.00289686	-0.0173104	-0.00595466	5.93882e-05	53010	No
Apolipoproteins	Apolipoprotein B	ApoB	Paternal negative control	Main	Model 2 (main)	0.000268994	0.00332927	-0.00625638	0.00679437	0.935604	53428	No
Apolipoproteins	Apolipoprotein B	ApoB	Paternal negative control	Sensitivity	Model 1 (unadjusted)	-0.0162851	0.00326036	-0.0226754	-0.00989478	5.90528e-07	55175	No
Apolipoproteins	Apolipoprotein B	ApoB	Paternal negative control	Sensitivity	Model 3 (model 2 with additional adjustment of confounders at baseline)	0.0023866	0.00334357	-0.00416679	0.00894	0.475361	53010	No
Apolipoproteins	Ratio of apolipoprotein B to apolipoprotein A1	ApoB_by_ApoA1	Paternal negative control	Main	Model 2 (main)	0.0124006	0.00322939	0.00607095	0.0187302	0.000123223	53428	Yes
Apolipoproteins	Ratio of apolipoprotein B to apolipoprotein A1	ApoB_by_ApoA1	Paternal negative control	Sensitivity	Model 1 (unadjusted)	-0.00393441	0.00316786	-0.0101434	0.00227459	0.21425	55175	Yes
Apolipoproteins	Ratio of apolipoprotein B to apolipoprotein A1	ApoB_by_ApoA1	Paternal negative control	Sensitivity	Model 3 (model 2 with additional adjustment of confounders at baseline)	0.00884198	0.00320259	0.0025649	0.0151191	0.00576649	53010	Yes
Ketone bodies	3-Hydroxybutyrate	bOHbutyrate	Paternal negative control	Main	Model 2 (main)	-0.0190508	0.00304865	-0.0250261	-0.0130754	4.16417e-10	52593	No
Ketone bodies	3-Hydroxybutyrate	bOHbutyrate	Paternal negative control	Sensitivity	Model 1 (unadjusted)	-0.00552627	0.00297576	-0.0113587	0.000306215	0.0633028	54304	No
Ketone bodies	3-Hydroxybutyrate	bOHbutyrate	Paternal negative control	Sensitivity	Model 3 (model 2 with additional adjustment of confounders at baseline)	-0.0203089	0.00306143	-0.0263093	-0.0143085	3.30344e-11	52181	No
Other lipids	Total cholines	Cholines	Paternal negative control	Main	Model 2 (main)	-0.015509	0.00318577	-0.0217531	-0.00926489	1.12932e-06	53394	No
Other lipids	Total cholines	Cholines	Paternal negative control	Sensitivity	Model 1 (unadjusted)	-0.0204674	0.00308982	-0.0265234	-0.0144113	3.52495e-11	55141	No
Other lipids	Total cholines	Cholines	Paternal negative control	Sensitivity	Model 3 (model 2 with additional adjustment of confounders at baseline)	-0.00940498	0.0030847	-0.015451	-0.00335898	0.00229782	52976	No
Glycolysis related metabolites	Citrate	Citrate	Paternal negative control	Main	Model 2 (main)	-0.0123015	0.00325386	-0.018679	-0.0059239	0.000156638	53420	No
Glycolysis related metabolites	Citrate	Citrate	Paternal negative control	Sensitivity	Model 1 (unadjusted)	0.00428715	0.00319099	-0.00196719	0.0105415	0.17911	55167	No
Glycolysis related metabolites	Citrate	Citrate	Paternal negative control	Sensitivity	Model 3 (model 2 with additional adjustment of confounders at baseline)	-0.0114161	0.00323365	-0.0177541	-0.00507819	0.000415247	53002	No
Cholesterol	Clinical LDL cholesterol	Clinical_LDL_C	Paternal negative control	Main	Model 2 (main)	-0.00153795	0.00335785	-0.00811934	0.00504344	0.646942	53428	No
Cholesterol	Clinical LDL cholesterol	Clinical_LDL_C	Paternal negative control	Sensitivity	Model 1 (unadjusted)	-0.0191331	0.00329272	-0.0255869	-0.0126794	6.25354e-09	55175	No
Cholesterol	Clinical LDL cholesterol	Clinical_LDL_C	Paternal negative control	Sensitivity	Model 3 (model 2 with additional adjustment of confounders at baseline)	0.00419611	0.0033508	-0.00237145	0.0107637	0.210476	53010	No
Fluid balance	Creatinine	Creatinine	Paternal negative control	Main	Model 2 (main)	0.0285802	0.00280009	0.023092	0.0340684	1.94812e-24	51754	No
Fluid balance	Creatinine	Creatinine	Paternal negative control	Sensitivity	Model 1 (unadjusted)	0.0369666	0.00272636	0.0316229	0.0423102	8.22673e-42	53437	No
Fluid balance	Creatinine	Creatinine	Paternal negative control	Sensitivity	Model 3 (model 2 with additional adjustment of confounders at baseline)	0.0254501	0.00277083	0.0200193	0.030881	4.26275e-20	51354	No
Fatty acids	Docosahexaenoic acid	DHA	Paternal negative control	Main	Model 2 (main)	-0.0157898	0.00331955	-0.0222962	-0.00928353	1.97372e-06	53394	No
Fatty acids	Docosahexaenoic acid	DHA	Paternal negative control	Sensitivity	Model 1 (unadjusted)	-0.00525965	0.0032551	-0.0116396	0.00112035	0.10614	55141	No
Fatty acids	Docosahexaenoic acid	DHA	Paternal negative control	Sensitivity	Model 3 (model 2 with additional adjustment of confounders at baseline)	-0.00804818	0.00325519	-0.0144283	-0.00166801	0.0134234	52976	No
Fatty acids	Ratio of docosahexaenoic acid to total fatty acids	DHA_pct	Paternal negative control	Main	Model 2 (main)	-0.0135411	0.0033855	-0.0201767	-0.00690548	6.35029e-05	53394	Yes
Fatty acids	Ratio of docosahexaenoic acid to total fatty acids	DHA_pct	Paternal negative control	Sensitivity	Model 1 (unadjusted)	0.000187144	0.00333874	-0.00635679	0.00673108	0.9553	55141	Yes
Fatty acids	Ratio of docosahexaenoic acid to total fatty acids	DHA_pct	Paternal negative control	Sensitivity	Model 3 (model 2 with additional adjustment of confounders at baseline)	-0.00340981	0.00330639	-0.00989034	0.00307072	0.302415	52976	Yes
Amino acids	Glutamine	Gln	Paternal negative control	Main	Model 2 (main)	-0.00229357	0.00339899	-0.00895559	0.00436845	0.499819	53249	No
Amino acids	Glutamine	Gln	Paternal negative control	Sensitivity	Model 1 (unadjusted)	-0.00153158	0.00329455	-0.0079889	0.00492574	0.642017	54988	No
Amino acids	Glutamine	Gln	Paternal negative control	Sensitivity	Model 3 (model 2 with additional adjustment of confounders at baseline)	0.00419879	0.00334859	-0.00236444	0.010762	0.209884	52836	No
Glycolysis related metabolites	Glucose	Glucose	Paternal negative control	Main	Model 2 (main)	-0.0105909	0.0034504	-0.0173537	-0.00382817	0.00214536	53337	No
Glycolysis related metabolites	Glucose	Glucose	Paternal negative control	Sensitivity	Model 1 (unadjusted)	0.00608788	0.00337472	-0.000526572	0.0127023	0.0712421	55082	No
Glycolysis related metabolites	Glucose	Glucose	Paternal negative control	Sensitivity	Model 3 (model 2 with additional adjustment of confounders at baseline)	-0.0167661	0.00343078	-0.0234904	-0.0100418	1.02696e-06	52919	No
Amino acids	Glycine	Gly	Paternal negative control	Main	Model 2 (main)	-0.0187962	0.00277617	-0.0242375	-0.013355	1.296e-11	53369	No
Amino acids	Glycine	Gly	Paternal negative control	Sensitivity	Model 1 (unadjusted)	-0.0255225	0.00269813	-0.0308108	-0.0202341	3.21696e-21	55116	No
Amino acids	Glycine	Gly	Paternal negative control	Sensitivity	Model 3 (model 2 with additional adjustment of confounders at baseline)	-0.0126506	0.00270775	-0.0179578	-0.00734343	2.99012e-06	52951	No
Inflammation	Glycoprotein acetyls	GlycA	Paternal negative control	Main	Model 2 (main)	0.0017824	0.00328109	-0.00464854	0.00821334	0.586971	53428	No
Inflammation	Glycoprotein acetyls	GlycA	Paternal negative control	Sensitivity	Model 1 (unadjusted)	0.00610374	0.00320483	-0.00017772	0.0123852	0.0568443	55175	No
Inflammation	Glycoprotein acetyls	GlycA	Paternal negative control	Sensitivity	Model 3 (model 2 with additional adjustment of confounders at baseline)	-0.00998973	0.00316747	-0.016198	-0.00378148	0.00161224	53010	No
Cholesterol	HDL cholesterol	HDL_C	Paternal negative control	Main	Model 2 (main)	-0.0229374	0.00301619	-0.0288491	-0.0170257	2.90069e-14	53428	No
Cholesterol	HDL cholesterol	HDL_C	Paternal negative control	Sensitivity	Model 1 (unadjusted)	-0.020839	0.00293318	-0.0265881	-0.01509	1.22129e-12	55175	No
Cholesterol	HDL cholesterol	HDL_C	Paternal negative control	Sensitivity	Model 3 (model 2 with additional adjustment of confounders at baseline)	-0.00996128	0.00277763	-0.0154054	-0.00451712	0.00033577	53010	No
Cholesteryl esters	Cholesteryl esters in HDL	HDL_CE	Paternal negative control	Main	Model 2 (main)	-0.022794	0.00302462	-0.0287223	-0.0168658	4.9165e-14	53428	No
Cholesteryl esters	Cholesteryl esters in HDL	HDL_CE	Paternal negative control	Sensitivity	Model 1 (unadjusted)	-0.0210403	0.00294047	-0.0268037	-0.015277	8.44413e-13	55175	No
Cholesteryl esters	Cholesteryl esters in HDL	HDL_CE	Paternal negative control	Sensitivity	Model 3 (model 2 with additional adjustment of confounders at baseline)	-0.00942526	0.00278029	-0.0148746	-0.00397588	0.000699383	53010	No
Free cholesterol	Free cholesterol in HDL	HDL_FC	Paternal negative control	Main	Model 2 (main)	-0.0223505	0.00299097	-0.0282128	-0.0164882	7.97929e-14	53428	No
Free cholesterol	Free cholesterol in HDL	HDL_FC	Paternal negative control	Sensitivity	Model 1 (unadjusted)	-0.0189208	0.00291153	-0.0246274	-0.0132142	8.17676e-11	55175	No
Free cholesterol	Free cholesterol in HDL	HDL_FC	Paternal negative control	Sensitivity	Model 3 (model 2 with additional adjustment of confounders at baseline)	-0.0114577	0.0027971	-0.01694	-0.00597535	4.20489e-05	53010	No
Total lipids	Total lipids in HDL	HDL_L	Paternal negative control	Main	Model 2 (main)	-0.0223769	0.00303514	-0.0283258	-0.016428	1.69738e-13	53428	No
Total lipids	Total lipids in HDL	HDL_L	Paternal negative control	Sensitivity	Model 1 (unadjusted)	-0.0178854	0.00295224	-0.0236718	-0.012099	1.38484e-09	55175	No
Total lipids	Total lipids in HDL	HDL_L	Paternal negative control	Sensitivity	Model 3 (model 2 with additional adjustment of confounders at baseline)	-0.0122853	0.00284003	-0.0178518	-0.00671886	1.52273e-05	53010	No
Lipoprotein particle concentrations	Concentration of HDL particles	HDL_P	Paternal negative control	Main	Model 2 (main)	-0.0184945	0.00318714	-0.0247413	-0.0122477	6.55634e-09	53428	No
Lipoprotein particle concentrations	Concentration of HDL particles	HDL_P	Paternal negative control	Sensitivity	Model 1 (unadjusted)	-0.0198846	0.00308932	-0.0259396	-0.0138295	1.23207e-10	55175	No
Lipoprotein particle concentrations	Concentration of HDL particles	HDL_P	Paternal negative control	Sensitivity	Model 3 (model 2 with additional adjustment of confounders at baseline)	-0.00941736	0.0029953	-0.0152881	-0.00354658	0.00166719	53010	No
Phospholipids	Phospholipids in HDL	HDL_PL	Paternal negative control	Main	Model 2 (main)	-0.0213836	0.00305927	-0.0273798	-0.0153874	2.7855e-12	53428	No
Phospholipids	Phospholipids in HDL	HDL_PL	Paternal negative control	Sensitivity	Model 1 (unadjusted)	-0.0153492	0.00297717	-0.0211845	-0.00951399	2.53622e-07	55175	No
Phospholipids	Phospholipids in HDL	HDL_PL	Paternal negative control	Sensitivity	Model 3 (model 2 with additional adjustment of confounders at baseline)	-0.0129065	0.00288436	-0.0185598	-0.00725314	7.66977e-06	53010	No
Lipoprotein particle sizes	Average diameter for HDL particles	HDL_size	Paternal negative control	Main	Model 2 (main)	-0.0223433	0.00301444	-0.0282516	-0.016435	1.26144e-13	53428	No
Lipoprotein particle sizes	Average diameter for HDL particles	HDL_size	Paternal negative control	Sensitivity	Model 1 (unadjusted)	-0.012974	0.00295927	-0.0187742	-0.00717386	1.16629e-05	55175	No
Lipoprotein particle sizes	Average diameter for HDL particles	HDL_size	Paternal negative control	Sensitivity	Model 3 (model 2 with additional adjustment of confounders at baseline)	-0.0104501	0.00284162	-0.0160197	-0.00488055	0.000235739	53010	No
Triglycerides	Triglycerides in HDL	HDL_TG	Paternal negative control	Main	Model 2 (main)	-0.00188832	0.00329551	-0.00834753	0.00457089	0.56665	53428	No
Triglycerides	Triglycerides in HDL	HDL_TG	Paternal negative control	Sensitivity	Model 1 (unadjusted)	0.00323392	0.00320392	-0.00304576	0.0095136	0.312805	55175	No
Triglycerides	Triglycerides in HDL	HDL_TG	Paternal negative control	Sensitivity	Model 3 (model 2 with additional adjustment of confounders at baseline)	-0.00918633	0.00322118	-0.0154998	-0.00287281	0.00434824	53010	No
Amino acids	Histidine	His	Paternal negative control	Main	Model 2 (main)	-0.00506234	0.00333736	-0.0116036	0.00147887	0.129305	53349	No
Amino acids	Histidine	His	Paternal negative control	Sensitivity	Model 1 (unadjusted)	-0.0155387	0.00324244	-0.0218939	-0.00918354	1.65311e-06	55094	No
Amino acids	Histidine	His	Paternal negative control	Sensitivity	Model 3 (model 2 with additional adjustment of confounders at baseline)	-0.00394262	0.0033566	-0.0105215	0.00263631	0.240165	52932	No
IDL (average diameter 28.6 nm)	Cholesterol in IDL	IDL_C	Paternal negative control	Main	Model 2 (main)	-0.00658124	0.0032586	-0.0129681	-0.000194387	0.0434243	53428	No
IDL (average diameter 28.6 nm)	Cholesterol in IDL	IDL_C	Paternal negative control	Sensitivity	Model 1 (unadjusted)	-0.0197289	0.00318155	-0.0259648	-0.0134931	5.64869e-10	55175	No
IDL (average diameter 28.6 nm)	Cholesterol in IDL	IDL_C	Paternal negative control	Sensitivity	Model 3 (model 2 with additional adjustment of confounders at baseline)	0.00157683	0.0032153	-0.00472515	0.00787881	0.623842	53010	No
IDL ratios	Cholesterol to total lipids ratio in IDL	IDL_C_pct	Paternal negative control	Main	Model 2 (main)	-0.00229074	0.00331277	-0.00878377	0.0042023	0.489263	53428	Yes
IDL ratios	Cholesterol to total lipids ratio in IDL	IDL_C_pct	Paternal negative control	Sensitivity	Model 1 (unadjusted)	-0.0174101	0.00324128	-0.023763	-0.0110572	7.84558e-08	55175	Yes
IDL ratios	Cholesterol to total lipids ratio in IDL	IDL_C_pct	Paternal negative control	Sensitivity	Model 3 (model 2 with additional adjustment of confounders at baseline)	0.0102838	0.003202	0.00400788	0.0165597	0.00132039	53010	Yes
IDL (average diameter 28.6 nm)	Cholesteryl esters in IDL	IDL_CE	Paternal negative control	Main	Model 2 (main)	-0.00621696	0.00325045	-0.0125878	0.000153919	0.0557986	53428	No
IDL (average diameter 28.6 nm)	Cholesteryl esters in IDL	IDL_CE	Paternal negative control	Sensitivity	Model 1 (unadjusted)	-0.0196886	0.00317491	-0.0259114	-0.0134658	5.63889e-10	55175	No
IDL (average diameter 28.6 nm)	Cholesteryl esters in IDL	IDL_CE	Paternal negative control	Sensitivity	Model 3 (model 2 with additional adjustment of confounders at baseline)	0.0018559	0.00320602	-0.0044279	0.00813971	0.562673	53010	No
IDL ratios	Cholesteryl esters to total lipids ratio in IDL	IDL_CE_pct	Paternal negative control	Main	Model 2 (main)	-0.00067099	0.00330079	-0.00714055	0.00579856	0.838916	53428	Yes
IDL ratios	Cholesteryl esters to total lipids ratio in IDL	IDL_CE_pct	Paternal negative control	Sensitivity	Model 1 (unadjusted)	-0.0168039	0.00323271	-0.02314	-0.0104678	2.02074e-07	55175	Yes
IDL ratios	Cholesteryl esters to total lipids ratio in IDL	IDL_CE_pct	Paternal negative control	Sensitivity	Model 3 (model 2 with additional adjustment of confounders at baseline)	0.0105117	0.00320989	0.00422028	0.0168031	0.00105815	53010	Yes
IDL (average diameter 28.6 nm)	Free cholesterol in IDL	IDL_FC	Paternal negative control	Main	Model 2 (main)	-0.00737533	0.00328804	-0.0138199	-0.000930783	0.0248956	53428	No
IDL (average diameter 28.6 nm)	Free cholesterol in IDL	IDL_FC	Paternal negative control	Sensitivity	Model 1 (unadjusted)	-0.0194101	0.00320572	-0.0256933	-0.0131269	1.41479e-09	55175	No
IDL (average diameter 28.6 nm)	Free cholesterol in IDL	IDL_FC	Paternal negative control	Sensitivity	Model 3 (model 2 with additional adjustment of confounders at baseline)	0.000864011	0.00324984	-0.00550568	0.0072337	0.790346	53010	No
IDL ratios	Free cholesterol to total lipids ratio in IDL	IDL_FC_pct	Paternal negative control	Main	Model 2 (main)	-0.00641956	0.00355186	-0.0133812	0.000542085	0.0707087	53428	Yes
IDL ratios	Free cholesterol to total lipids ratio in IDL	IDL_FC_pct	Paternal negative control	Sensitivity	Model 1 (unadjusted)	-0.0114876	0.00344525	-0.0182403	-0.00473495	0.000855579	55175	Yes
IDL ratios	Free cholesterol to total lipids ratio in IDL	IDL_FC_pct	Paternal negative control	Sensitivity	Model 3 (model 2 with additional adjustment of confounders at baseline)	0.00313686	0.00349809	-0.00371939	0.00999311	0.369864	53010	Yes
IDL (average diameter 28.6 nm)	Total lipids in IDL	IDL_L	Paternal negative control	Main	Model 2 (main)	-0.00660314	0.00326457	-0.0130017	-0.000204585	0.0431123	53428	No
IDL (average diameter 28.6 nm)	Total lipids in IDL	IDL_L	Paternal negative control	Sensitivity	Model 1 (unadjusted)	-0.0189885	0.00318398	-0.0252291	-0.0127479	2.47997e-09	55175	No
IDL (average diameter 28.6 nm)	Total lipids in IDL	IDL_L	Paternal negative control	Sensitivity	Model 3 (model 2 with additional adjustment of confounders at baseline)	0.000267158	0.00323426	-0.00607198	0.0066063	0.934168	53010	No
IDL (average diameter 28.6 nm)	Concentration of IDL particles	IDL_P	Paternal negative control	Main	Model 2 (main)	-0.00156209	0.00330923	-0.00804819	0.00492401	0.636901	53428	No
IDL (average diameter 28.6 nm)	Concentration of IDL particles	IDL_P	Paternal negative control	Sensitivity	Model 1 (unadjusted)	-0.0170494	0.00323648	-0.0233929	-0.0107059	1.38514e-07	55175	No
IDL (average diameter 28.6 nm)	Concentration of IDL particles	IDL_P	Paternal negative control	Sensitivity	Model 3 (model 2 with additional adjustment of confounders at baseline)	0.00265128	0.00331358	-0.00384334	0.0091459	0.423642	53010	No
IDL (average diameter 28.6 nm)	Phospholipids in IDL	IDL_PL	Paternal negative control	Main	Model 2 (main)	-0.00723319	0.00326507	-0.0136327	-0.000833649	0.0267421	53428	No
IDL (average diameter 28.6 nm)	Phospholipids in IDL	IDL_PL	Paternal negative control	Sensitivity	Model 1 (unadjusted)	-0.0192908	0.00318344	-0.0255303	-0.0130512	1.37238e-09	55175	No
IDL (average diameter 28.6 nm)	Phospholipids in IDL	IDL_PL	Paternal negative control	Sensitivity	Model 3 (model 2 with additional adjustment of confounders at baseline)	-0.00056971	0.00324285	-0.0069257	0.00578628	0.860545	53010	No
IDL ratios	Phospholipids to total lipids ratio in IDL	IDL_PL_pct	Paternal negative control	Main	Model 2 (main)	-0.00242638	0.00335389	-0.00900001	0.00414724	0.469405	53428	Yes
IDL ratios	Phospholipids to total lipids ratio in IDL	IDL_PL_pct	Paternal negative control	Sensitivity	Model 1 (unadjusted)	0.00594328	0.00325749	-0.000441401	0.012328	0.0680824	55175	Yes
IDL ratios	Phospholipids to total lipids ratio in IDL	IDL_PL_pct	Paternal negative control	Sensitivity	Model 3 (model 2 with additional adjustment of confounders at baseline)	-0.00667318	0.00331231	-0.0131653	-0.000181048	0.0439454	53010	Yes
IDL (average diameter 28.6 nm)	Triglycerides in IDL	IDL_TG	Paternal negative control	Main	Model 2 (main)	-0.00140117	0.00338817	-0.00804197	0.00523964	0.679207	53428	No
IDL (average diameter 28.6 nm)	Triglycerides in IDL	IDL_TG	Paternal negative control	Sensitivity	Model 1 (unadjusted)	0.00342341	0.00328837	-0.00302178	0.00986861	0.297849	55175	No
IDL (average diameter 28.6 nm)	Triglycerides in IDL	IDL_TG	Paternal negative control	Sensitivity	Model 3 (model 2 with additional adjustment of confounders at baseline)	-0.00971181	0.0033128	-0.0162049	-0.00321871	0.00337366	53010	No
IDL ratios	Triglycerides to total lipids ratio in IDL	IDL_TG_pct	Paternal negative control	Main	Model 2 (main)	0.00460042	0.00333306	-0.00193239	0.0111332	0.167519	53428	Yes
IDL ratios	Triglycerides to total lipids ratio in IDL	IDL_TG_pct	Paternal negative control	Sensitivity	Model 1 (unadjusted)	0.021157	0.00327077	0.0147463	0.0275677	9.98112e-11	55175	Yes
IDL ratios	Triglycerides to total lipids ratio in IDL	IDL_TG_pct	Paternal negative control	Sensitivity	Model 3 (model 2 with additional adjustment of confounders at baseline)	-0.00945778	0.00318774	-0.0157057	-0.00320982	0.00300926	53010	Yes
Amino acids	Isoleucine	Ile	Paternal negative control	Main	Model 2 (main)	0.0194523	0.00309797	0.0133803	0.0255243	3.43289e-10	53427	No
Amino acids	Isoleucine	Ile	Paternal negative control	Sensitivity	Model 1 (unadjusted)	0.0160026	0.00300119	0.0101202	0.0218849	9.74781e-08	55174	No
Amino acids	Isoleucine	Ile	Paternal negative control	Sensitivity	Model 3 (model 2 with additional adjustment of confounders at baseline)	0.0127864	0.00305224	0.00680402	0.0187688	2.80404e-05	53009	No
Large HDL (average diameter 12.1 nm)	Cholesterol in large HDL	L_HDL_C	Paternal negative control	Main	Model 2 (main)	-0.0222142	0.00297449	-0.0280442	-0.0163841	8.25259e-14	53428	No
Large HDL (average diameter 12.1 nm)	Cholesterol in large HDL	L_HDL_C	Paternal negative control	Sensitivity	Model 1 (unadjusted)	-0.0175777	0.00290708	-0.0232755	-0.0118798	1.48969e-09	55175	No
Large HDL (average diameter 12.1 nm)	Cholesterol in large HDL	L_HDL_C	Paternal negative control	Sensitivity	Model 3 (model 2 with additional adjustment of confounders at baseline)	-0.00815618	0.0027396	-0.0135258	-0.00278657	0.00291076	53010	No
Large HDL ratios	Cholesterol to total lipids ratio in large HDL	L_HDL_C_pct	Paternal negative control	Main	Model 2 (main)	-0.016617	0.00332172	-0.0231275	-0.0101064	5.67671e-07	53428	Yes
Large HDL ratios	Cholesterol to total lipids ratio in large HDL	L_HDL_C_pct	Paternal negative control	Sensitivity	Model 1 (unadjusted)	-0.0238674	0.00324335	-0.0302244	-0.0175105	1.88032e-13	55175	Yes
Large HDL ratios	Cholesterol to total lipids ratio in large HDL	L_HDL_C_pct	Paternal negative control	Sensitivity	Model 3 (model 2 with additional adjustment of confounders at baseline)	-0.0010107	0.00307742	-0.00704243	0.00502104	0.742593	53010	Yes
Large HDL (average diameter 12.1 nm)	Cholesteryl esters in large HDL	L_HDL_CE	Paternal negative control	Main	Model 2 (main)	-0.0222616	0.00297803	-0.0280986	-0.0164247	7.82155e-14	53428	No
Large HDL (average diameter 12.1 nm)	Cholesteryl esters in large HDL	L_HDL_CE	Paternal negative control	Sensitivity	Model 1 (unadjusted)	-0.0179928	0.00290974	-0.0236959	-0.0122897	6.30747e-10	55175	No
Large HDL (average diameter 12.1 nm)	Cholesteryl esters in large HDL	L_HDL_CE	Paternal negative control	Sensitivity	Model 3 (model 2 with additional adjustment of confounders at baseline)	-0.00780514	0.00273272	-0.0131613	-0.00244902	0.00428931	53010	No
Large HDL ratios	Cholesteryl esters to total lipids ratio in large HDL	L_HDL_CE_pct	Paternal negative control	Main	Model 2 (main)	-0.0160971	0.00345548	-0.0228699	-0.00932439	3.1939e-06	53428	Yes
Large HDL ratios	Cholesteryl esters to total lipids ratio in large HDL	L_HDL_CE_pct	Paternal negative control	Sensitivity	Model 1 (unadjusted)	-0.0257938	0.00337612	-0.032411	-0.0191766	2.20584e-14	55175	Yes
Large HDL ratios	Cholesteryl esters to total lipids ratio in large HDL	L_HDL_CE_pct	Paternal negative control	Sensitivity	Model 3 (model 2 with additional adjustment of confounders at baseline)	7.87677e-05	0.00320696	-0.00620687	0.0063644	0.980405	53010	Yes
Large HDL (average diameter 12.1 nm)	Free cholesterol in large HDL	L_HDL_FC	Paternal negative control	Main	Model 2 (main)	-0.0215541	0.00295781	-0.0273514	-0.0157568	3.20863e-13	53428	No
Large HDL (average diameter 12.1 nm)	Free cholesterol in large HDL	L_HDL_FC	Paternal negative control	Sensitivity	Model 1 (unadjusted)	-0.0156719	0.00289268	-0.0213416	-0.0100023	6.05957e-08	55175	No
Large HDL (average diameter 12.1 nm)	Free cholesterol in large HDL	L_HDL_FC	Paternal negative control	Sensitivity	Model 3 (model 2 with additional adjustment of confounders at baseline)	-0.00915684	0.002767	-0.0145801	-0.00373352	0.000935899	53010	No
Large HDL ratios	Free cholesterol to total lipids ratio in large HDL	L_HDL_FC_pct	Paternal negative control	Main	Model 2 (main)	-0.0133893	0.00325318	-0.0197655	-0.00701305	3.86505e-05	53428	Yes
Large HDL ratios	Free cholesterol to total lipids ratio in large HDL	L_HDL_FC_pct	Paternal negative control	Sensitivity	Model 1 (unadjusted)	-0.0131199	0.00316696	-0.0193271	-0.00691264	3.43703e-05	55175	Yes
Large HDL ratios	Free cholesterol to total lipids ratio in large HDL	L_HDL_FC_pct	Paternal negative control	Sensitivity	Model 3 (model 2 with additional adjustment of confounders at baseline)	-0.0059186	0.00319883	-0.0121883	0.000351112	0.0642849	53010	Yes
Large HDL (average diameter 12.1 nm)	Total lipids in large HDL	L_HDL_L	Paternal negative control	Main	Model 2 (main)	-0.0227588	0.00297169	-0.0285833	-0.0169343	1.91237e-14	53428	No
Large HDL (average diameter 12.1 nm)	Total lipids in large HDL	L_HDL_L	Paternal negative control	Sensitivity	Model 1 (unadjusted)	-0.0154139	0.00290874	-0.021115	-0.00971277	1.16776e-07	55175	No
Large HDL (average diameter 12.1 nm)	Total lipids in large HDL	L_HDL_L	Paternal negative control	Sensitivity	Model 3 (model 2 with additional adjustment of confounders at baseline)	-0.0101233	0.00276762	-0.0155478	-0.00469874	0.000254681	53010	No
Large HDL (average diameter 12.1 nm)	Concentration of large HDL particles	L_HDL_P	Paternal negative control	Main	Model 2 (main)	-0.023217	0.00297254	-0.0290432	-0.0173908	5.79945e-15	53428	No
Large HDL (average diameter 12.1 nm)	Concentration of large HDL particles	L_HDL_P	Paternal negative control	Sensitivity	Model 1 (unadjusted)	-0.0177116	0.00290679	-0.0234089	-0.0120143	1.11424e-09	55175	No
Large HDL (average diameter 12.1 nm)	Concentration of large HDL particles	L_HDL_P	Paternal negative control	Sensitivity	Model 3 (model 2 with additional adjustment of confounders at baseline)	-0.00967455	0.00274644	-0.0150576	-0.00429152	0.000427737	53010	No
Large HDL (average diameter 12.1 nm)	Phospholipids in large HDL	L_HDL_PL	Paternal negative control	Main	Model 2 (main)	-0.0224288	0.00296529	-0.0282407	-0.0166168	3.97834e-14	53428	No
Large HDL (average diameter 12.1 nm)	Phospholipids in large HDL	L_HDL_PL	Paternal negative control	Sensitivity	Model 1 (unadjusted)	-0.013214	0.0029057	-0.0189092	-0.00751885	5.437e-06	55175	No
Large HDL (average diameter 12.1 nm)	Phospholipids in large HDL	L_HDL_PL	Paternal negative control	Sensitivity	Model 3 (model 2 with additional adjustment of confounders at baseline)	-0.0110364	0.00278613	-0.0164972	-0.00557558	7.46733e-05	53010	No
Large HDL ratios	Phospholipids to total lipids ratio in large HDL	L_HDL_PL_pct	Paternal negative control	Main	Model 2 (main)	0.0149504	0.00347686	0.00813574	0.021765	1.71125e-05	53428	Yes
Large HDL ratios	Phospholipids to total lipids ratio in large HDL	L_HDL_PL_pct	Paternal negative control	Sensitivity	Model 1 (unadjusted)	0.0270956	0.00340528	0.0204212	0.0337699	1.79682e-15	55175	Yes
Large HDL ratios	Phospholipids to total lipids ratio in large HDL	L_HDL_PL_pct	Paternal negative control	Sensitivity	Model 3 (model 2 with additional adjustment of confounders at baseline)	-0.000342451	0.00324227	-0.00669729	0.00601239	0.915884	53010	Yes
Large HDL (average diameter 12.1 nm)	Triglycerides in large HDL	L_HDL_TG	Paternal negative control	Main	Model 2 (main)	-0.0130734	0.00326393	-0.0194707	-0.00667614	6.1988e-05	53428	No
Large HDL (average diameter 12.1 nm)	Triglycerides in large HDL	L_HDL_TG	Paternal negative control	Sensitivity	Model 1 (unadjusted)	-0.00248446	0.0031882	-0.00873332	0.00376441	0.435826	55175	No
Large HDL (average diameter 12.1 nm)	Triglycerides in large HDL	L_HDL_TG	Paternal negative control	Sensitivity	Model 3 (model 2 with additional adjustment of confounders at baseline)	-0.0133557	0.0032533	-0.0197321	-0.00697921	4.04449e-05	53010	No
Large HDL ratios	Triglycerides to total lipids ratio in large HDL	L_HDL_TG_pct	Paternal negative control	Main	Model 2 (main)	0.0123207	0.00336548	0.00572435	0.018917	0.000251572	53428	Yes
Large HDL ratios	Triglycerides to total lipids ratio in large HDL	L_HDL_TG_pct	Paternal negative control	Sensitivity	Model 1 (unadjusted)	0.0141383	0.00327225	0.0077247	0.0205519	1.55828e-05	55175	Yes
Large HDL ratios	Triglycerides to total lipids ratio in large HDL	L_HDL_TG_pct	Paternal negative control	Sensitivity	Model 3 (model 2 with additional adjustment of confounders at baseline)	-0.000500289	0.00321196	-0.00679573	0.00579515	0.876224	53010	Yes
Large LDL (average diameter 25.5 nm)	Cholesterol in large LDL	L_LDL_C	Paternal negative control	Main	Model 2 (main)	-0.00352337	0.00336122	-0.0101114	0.00306462	0.294532	53428	No
Large LDL (average diameter 25.5 nm)	Cholesterol in large LDL	L_LDL_C	Paternal negative control	Sensitivity	Model 1 (unadjusted)	-0.0198748	0.00329099	-0.0263252	-0.0134245	1.55908e-09	55175	No
Large LDL (average diameter 25.5 nm)	Cholesterol in large LDL	L_LDL_C	Paternal negative control	Sensitivity	Model 3 (model 2 with additional adjustment of confounders at baseline)	0.00275246	0.0033457	-0.00380511	0.00931002	0.41069	53010	No
Large LDL ratios	Cholesterol to total lipids ratio in large LDL	L_LDL_C_pct	Paternal negative control	Main	Model 2 (main)	-0.00670154	0.00335244	-0.0132723	-0.00013077	0.0456126	53428	Yes
Large LDL ratios	Cholesterol to total lipids ratio in large LDL	L_LDL_C_pct	Paternal negative control	Sensitivity	Model 1 (unadjusted)	-0.0244246	0.00329786	-0.0308884	-0.0179608	1.31813e-13	55175	Yes
Large LDL ratios	Cholesterol to total lipids ratio in large LDL	L_LDL_C_pct	Paternal negative control	Sensitivity	Model 3 (model 2 with additional adjustment of confounders at baseline)	0.00722928	0.003211	0.000935721	0.0135228	0.0243636	53010	Yes
Large LDL (average diameter 25.5 nm)	Cholesteryl esters in large LDL	L_LDL_CE	Paternal negative control	Main	Model 2 (main)	-0.00310388	0.00336376	-0.00969685	0.00348908	0.356145	53428	No
Large LDL (average diameter 25.5 nm)	Cholesteryl esters in large LDL	L_LDL_CE	Paternal negative control	Sensitivity	Model 1 (unadjusted)	-0.0192991	0.00329252	-0.0257524	-0.0128458	4.61285e-09	55175	No
Large LDL (average diameter 25.5 nm)	Cholesteryl esters in large LDL	L_LDL_CE	Paternal negative control	Sensitivity	Model 3 (model 2 with additional adjustment of confounders at baseline)	0.00237959	0.00335361	-0.00419348	0.00895266	0.47798	53010	No
Large LDL ratios	Cholesteryl esters to total lipids ratio in large LDL	L_LDL_CE_pct	Paternal negative control	Main	Model 2 (main)	-0.00264409	0.00336306	-0.00923569	0.00394752	0.431746	53428	Yes
Large LDL ratios	Cholesteryl esters to total lipids ratio in large LDL	L_LDL_CE_pct	Paternal negative control	Sensitivity	Model 1 (unadjusted)	-0.0157304	0.00328126	-0.0221616	-0.0092991	1.6391e-06	55175	Yes
Large LDL ratios	Cholesteryl esters to total lipids ratio in large LDL	L_LDL_CE_pct	Paternal negative control	Sensitivity	Model 3 (model 2 with additional adjustment of confounders at baseline)	0.0019021	0.00336751	-0.00469823	0.00850242	0.572187	53010	Yes
Large LDL (average diameter 25.5 nm)	Free cholesterol in large LDL	L_LDL_FC	Paternal negative control	Main	Model 2 (main)	-0.00453948	0.00334398	-0.0110937	0.00201472	0.174626	53428	No
Large LDL (average diameter 25.5 nm)	Free cholesterol in large LDL	L_LDL_FC	Paternal negative control	Sensitivity	Model 1 (unadjusted)	-0.020769	0.00327484	-0.0271877	-0.0143503	2.28559e-10	55175	No
Large LDL (average diameter 25.5 nm)	Free cholesterol in large LDL	L_LDL_FC	Paternal negative control	Sensitivity	Model 3 (model 2 with additional adjustment of confounders at baseline)	0.00366024	0.00331031	-0.00282796	0.0101484	0.268857	53010	No
Large LDL ratios	Free cholesterol to total lipids ratio in large LDL	L_LDL_FC_pct	Paternal negative control	Main	Model 2 (main)	-0.00760072	0.00316084	-0.013796	-0.00140548	0.0161912	53428	Yes
Large LDL ratios	Free cholesterol to total lipids ratio in large LDL	L_LDL_FC_pct	Paternal negative control	Sensitivity	Model 1 (unadjusted)	-0.0172021	0.00308353	-0.0232458	-0.0111584	2.43471e-08	55175	Yes
Large LDL ratios	Free cholesterol to total lipids ratio in large LDL	L_LDL_FC_pct	Paternal negative control	Sensitivity	Model 3 (model 2 with additional adjustment of confounders at baseline)	0.00608427	0.00299494	0.000214186	0.0119543	0.0422077	53010	Yes
Large LDL (average diameter 25.5 nm)	Total lipids in large LDL	L_LDL_L	Paternal negative control	Main	Model 2 (main)	-0.00307082	0.00335848	-0.00965345	0.00351181	0.360538	53428	No
Large LDL (average diameter 25.5 nm)	Total lipids in large LDL	L_LDL_L	Paternal negative control	Sensitivity	Model 1 (unadjusted)	-0.018954	0.00328583	-0.0253943	-0.0125138	8.04438e-09	55175	No
Large LDL (average diameter 25.5 nm)	Total lipids in large LDL	L_LDL_L	Paternal negative control	Sensitivity	Model 3 (model 2 with additional adjustment of confounders at baseline)	0.00230126	0.00334782	-0.00426047	0.00886299	0.491841	53010	No
Large LDL (average diameter 25.5 nm)	Concentration of large LDL particles	L_LDL_P	Paternal negative control	Main	Model 2 (main)	-0.000567785	0.00336854	-0.00717012	0.00603455	0.866147	53428	No
Large LDL (average diameter 25.5 nm)	Concentration of large LDL particles	L_LDL_P	Paternal negative control	Sensitivity	Model 1 (unadjusted)	-0.0179269	0.00330226	-0.0243993	-0.0114545	5.70095e-08	55175	No
Large LDL (average diameter 25.5 nm)	Concentration of large LDL particles	L_LDL_P	Paternal negative control	Sensitivity	Model 3 (model 2 with additional adjustment of confounders at baseline)	0.00290641	0.00338216	-0.00372262	0.00953544	0.390159	53010	No
Large LDL (average diameter 25.5 nm)	Phospholipids in large LDL	L_LDL_PL	Paternal negative control	Main	Model 2 (main)	-0.00237615	0.00334762	-0.00893749	0.00418519	0.47783	53428	No
Large LDL (average diameter 25.5 nm)	Phospholipids in large LDL	L_LDL_PL	Paternal negative control	Sensitivity	Model 1 (unadjusted)	-0.0189607	0.00327826	-0.025386	-0.0125353	7.34387e-09	55175	No
Large LDL (average diameter 25.5 nm)	Phospholipids in large LDL	L_LDL_PL	Paternal negative control	Sensitivity	Model 3 (model 2 with additional adjustment of confounders at baseline)	0.00332171	0.00333522	-0.00321533	0.00985875	0.319279	53010	No
Large LDL ratios	Phospholipids to total lipids ratio in large LDL	L_LDL_PL_pct	Paternal negative control	Main	Model 2 (main)	0.00648111	0.00325204	0.000107121	0.0128551	0.0462731	53428	Yes
Large LDL ratios	Phospholipids to total lipids ratio in large LDL	L_LDL_PL_pct	Paternal negative control	Sensitivity	Model 1 (unadjusted)	0.00410733	0.00315139	-0.0020694	0.0102841	0.192465	55175	Yes
Large LDL ratios	Phospholipids to total lipids ratio in large LDL	L_LDL_PL_pct	Paternal negative control	Sensitivity	Model 3 (model 2 with additional adjustment of confounders at baseline)	0.0075035	0.00327025	0.00109381	0.0139132	0.0217673	53010	Yes
Large LDL (average diameter 25.5 nm)	Triglycerides in large LDL	L_LDL_TG	Paternal negative control	Main	Model 2 (main)	1.17679e-05	0.00343622	-0.00672323	0.00674676	0.997268	53428	No
Large LDL (average diameter 25.5 nm)	Triglycerides in large LDL	L_LDL_TG	Paternal negative control	Sensitivity	Model 1 (unadjusted)	0.00289527	0.00333355	-0.00363849	0.00942903	0.385111	55175	No
Large LDL (average diameter 25.5 nm)	Triglycerides in large LDL	L_LDL_TG	Paternal negative control	Sensitivity	Model 3 (model 2 with additional adjustment of confounders at baseline)	-0.00881817	0.00334731	-0.0153789	-0.00225744	0.00843093	53010	No
Large LDL ratios	Triglycerides to total lipids ratio in large LDL	L_LDL_TG_pct	Paternal negative control	Main	Model 2 (main)	0.00296515	0.00342676	-0.00375129	0.00968159	0.386881	53428	Yes
Large LDL ratios	Triglycerides to total lipids ratio in large LDL	L_LDL_TG_pct	Paternal negative control	Sensitivity	Model 1 (unadjusted)	0.0227574	0.003376	0.0161404	0.0293743	1.5891e-11	55175	Yes
Large LDL ratios	Triglycerides to total lipids ratio in large LDL	L_LDL_TG_pct	Paternal negative control	Sensitivity	Model 3 (model 2 with additional adjustment of confounders at baseline)	-0.0114004	0.00327932	-0.0178278	-0.0049729	0.00050852	53010	Yes
Large VLDL (average diameter 53.6 nm)	Cholesterol in large VLDL	L_VLDL_C	Paternal negative control	Main	Model 2 (main)	0.00713981	0.00309744	0.00106883	0.0132108	0.0211665	53428	No
Large VLDL (average diameter 53.6 nm)	Cholesterol in large VLDL	L_VLDL_C	Paternal negative control	Sensitivity	Model 1 (unadjusted)	-0.00295307	0.00301941	-0.0088711	0.00296497	0.328064	55175	No
Large VLDL (average diameter 53.6 nm)	Cholesterol in large VLDL	L_VLDL_C	Paternal negative control	Sensitivity	Model 3 (model 2 with additional adjustment of confounders at baseline)	0.000212763	0.00304361	-0.00575271	0.00617823	0.94427	53010	No
Large VLDL ratios	Cholesterol to total lipids ratio in large VLDL	L_VLDL_C_pct	Paternal negative control	Main	Model 2 (main)	-0.00703569	0.00314351	-0.013197	-0.000874407	0.0252146	53424	Yes
Large VLDL ratios	Cholesterol to total lipids ratio in large VLDL	L_VLDL_C_pct	Paternal negative control	Sensitivity	Model 1 (unadjusted)	-0.0116619	0.00305482	-0.0176493	-0.00567441	0.000134944	55171	Yes
Large VLDL ratios	Cholesterol to total lipids ratio in large VLDL	L_VLDL_C_pct	Paternal negative control	Sensitivity	Model 3 (model 2 with additional adjustment of confounders at baseline)	0.00124391	0.00308418	-0.00480108	0.0072889	0.686714	53007	Yes
Large VLDL (average diameter 53.6 nm)	Cholesteryl esters in large VLDL	L_VLDL_CE	Paternal negative control	Main	Model 2 (main)	0.0054853	0.00309444	-0.000579808	0.0115504	0.0762958	53428	No
Large VLDL (average diameter 53.6 nm)	Cholesteryl esters in large VLDL	L_VLDL_CE	Paternal negative control	Sensitivity	Model 1 (unadjusted)	-0.00585144	0.00301792	-0.0117666	6.36781e-05	0.0525186	55175	No
Large VLDL (average diameter 53.6 nm)	Cholesteryl esters in large VLDL	L_VLDL_CE	Paternal negative control	Sensitivity	Model 3 (model 2 with additional adjustment of confounders at baseline)	0.000711859	0.00307214	-0.00530953	0.00673324	0.816761	53010	No
Large VLDL ratios	Cholesteryl esters to total lipids ratio in large VLDL	L_VLDL_CE_pct	Paternal negative control	Main	Model 2 (main)	-0.00969733	0.00314833	-0.0158681	-0.0035266	0.00207002	53424	Yes
Large VLDL ratios	Cholesteryl esters to total lipids ratio in large VLDL	L_VLDL_CE_pct	Paternal negative control	Sensitivity	Model 1 (unadjusted)	-0.0142045	0.00306249	-0.020207	-0.00820202	3.52222e-06	55171	Yes
Large VLDL ratios	Cholesteryl esters to total lipids ratio in large VLDL	L_VLDL_CE_pct	Paternal negative control	Sensitivity	Model 3 (model 2 with additional adjustment of confounders at baseline)	0.00118215	0.00303582	-0.00476805	0.00713236	0.696981	53007	Yes
Large VLDL (average diameter 53.6 nm)	Free cholesterol in large VLDL	L_VLDL_FC	Paternal negative control	Main	Model 2 (main)	0.00858867	0.00309468	0.00252311	0.0146542	0.00551691	53428	No
Large VLDL (average diameter 53.6 nm)	Free cholesterol in large VLDL	L_VLDL_FC	Paternal negative control	Sensitivity	Model 1 (unadjusted)	-9.70785e-05	0.00301552	-0.00600749	0.00581334	0.974318	55175	No
Large VLDL (average diameter 53.6 nm)	Free cholesterol in large VLDL	L_VLDL_FC	Paternal negative control	Sensitivity	Model 3 (model 2 with additional adjustment of confounders at baseline)	-0.000112828	0.00300792	-0.00600835	0.0057827	0.970078	53010	No
Large VLDL ratios	Free cholesterol to total lipids ratio in large VLDL	L_VLDL_FC_pct	Paternal negative control	Main	Model 2 (main)	0.00297333	0.00298376	-0.00287483	0.0088215	0.319009	53424	Yes
Large VLDL ratios	Free cholesterol to total lipids ratio in large VLDL	L_VLDL_FC_pct	Paternal negative control	Sensitivity	Model 1 (unadjusted)	-0.000532046	0.00289682	-0.00620981	0.00514572	0.854276	55171	Yes
Large VLDL ratios	Free cholesterol to total lipids ratio in large VLDL	L_VLDL_FC_pct	Paternal negative control	Sensitivity	Model 3 (model 2 with additional adjustment of confounders at baseline)	0.00144989	0.00299852	-0.00442721	0.00732698	0.628718	53007	Yes
Large VLDL (average diameter 53.6 nm)	Total lipids in large VLDL	L_VLDL_L	Paternal negative control	Main	Model 2 (main)	0.00847956	0.00314334	0.00231862	0.0146405	0.0069857	53428	No
Large VLDL (average diameter 53.6 nm)	Total lipids in large VLDL	L_VLDL_L	Paternal negative control	Sensitivity	Model 1 (unadjusted)	0.000305692	0.00306054	-0.00569296	0.00630435	0.920438	55175	No
Large VLDL (average diameter 53.6 nm)	Total lipids in large VLDL	L_VLDL_L	Paternal negative control	Sensitivity	Model 3 (model 2 with additional adjustment of confounders at baseline)	-0.000167354	0.00305694	-0.00615895	0.00582424	0.956341	53010	No
Large VLDL (average diameter 53.6 nm)	Concentration of large VLDL particles	L_VLDL_P	Paternal negative control	Main	Model 2 (main)	0.00798011	0.00314006	0.00182559	0.0141346	0.0110442	53428	No
Large VLDL (average diameter 53.6 nm)	Concentration of large VLDL particles	L_VLDL_P	Paternal negative control	Sensitivity	Model 1 (unadjusted)	0.000376666	0.00305705	-0.00561515	0.00636848	0.901939	55175	No
Large VLDL (average diameter 53.6 nm)	Concentration of large VLDL particles	L_VLDL_P	Paternal negative control	Sensitivity	Model 3 (model 2 with additional adjustment of confounders at baseline)	-0.00103779	0.00304766	-0.0070112	0.00493562	0.733466	53010	No
Large VLDL (average diameter 53.6 nm)	Phospholipids in large VLDL	L_VLDL_PL	Paternal negative control	Main	Model 2 (main)	0.00890803	0.00309427	0.00284325	0.0149728	0.00399255	53428	No
Large VLDL (average diameter 53.6 nm)	Phospholipids in large VLDL	L_VLDL_PL	Paternal negative control	Sensitivity	Model 1 (unadjusted)	0.00118763	0.00301313	-0.00471811	0.00709336	0.693471	55175	No
Large VLDL (average diameter 53.6 nm)	Phospholipids in large VLDL	L_VLDL_PL	Paternal negative control	Sensitivity	Model 3 (model 2 with additional adjustment of confounders at baseline)	-0.000351503	0.00299777	-0.00622712	0.00552412	0.906658	53010	No
Large VLDL ratios	Phospholipids to total lipids ratio in large VLDL	L_VLDL_PL_pct	Paternal negative control	Main	Model 2 (main)	0.00869548	0.00294332	0.00292657	0.0144644	0.00313504	53424	Yes
Large VLDL ratios	Phospholipids to total lipids ratio in large VLDL	L_VLDL_PL_pct	Paternal negative control	Sensitivity	Model 1 (unadjusted)	0.00582084	0.00286245	0.000210437	0.0114312	0.0420052	55171	Yes
Large VLDL ratios	Phospholipids to total lipids ratio in large VLDL	L_VLDL_PL_pct	Paternal negative control	Sensitivity	Model 3 (model 2 with additional adjustment of confounders at baseline)	-0.000838798	0.00285098	-0.00642673	0.00474913	0.768596	53007	Yes
Large VLDL (average diameter 53.6 nm)	Triglycerides in large VLDL	L_VLDL_TG	Paternal negative control	Main	Model 2 (main)	0.00867179	0.00319261	0.00241427	0.0149293	0.00660558	53428	No
Large VLDL (average diameter 53.6 nm)	Triglycerides in large VLDL	L_VLDL_TG	Paternal negative control	Sensitivity	Model 1 (unadjusted)	0.00146603	0.00310662	-0.00462294	0.00755499	0.636997	55175	No
Large VLDL (average diameter 53.6 nm)	Triglycerides in large VLDL	L_VLDL_TG	Paternal negative control	Sensitivity	Model 3 (model 2 with additional adjustment of confounders at baseline)	-0.000257839	0.00309926	-0.0063324	0.00581672	0.933698	53010	No
Large VLDL ratios	Triglycerides to total lipids ratio in large VLDL	L_VLDL_TG_pct	Paternal negative control	Main	Model 2 (main)	0.00197849	0.00299965	-0.00390083	0.0078578	0.509531	53424	Yes
Large VLDL ratios	Triglycerides to total lipids ratio in large VLDL	L_VLDL_TG_pct	Paternal negative control	Sensitivity	Model 1 (unadjusted)	0.00680726	0.00291302	0.00109775	0.0125168	0.0194508	55171	Yes
Large VLDL ratios	Triglycerides to total lipids ratio in large VLDL	L_VLDL_TG_pct	Paternal negative control	Sensitivity	Model 3 (model 2 with additional adjustment of confounders at baseline)	-0.000709362	0.00300698	-0.00660304	0.00518432	0.813507	53007	Yes
Fatty acids	Linoleic acid	LA	Paternal negative control	Main	Model 2 (main)	-0.00452346	0.00336422	-0.0111173	0.00207042	0.178767	53394	No
Fatty acids	Linoleic acid	LA	Paternal negative control	Sensitivity	Model 1 (unadjusted)	-0.0199182	0.00329249	-0.0263715	-0.013465	1.46136e-09	55141	No
Fatty acids	Linoleic acid	LA	Paternal negative control	Sensitivity	Model 3 (model 2 with additional adjustment of confounders at baseline)	-0.000560229	0.00337271	-0.00717074	0.00605028	0.868074	52976	No
Fatty acids	Ratio of linoleic acid to total fatty acids	LA_pct	Paternal negative control	Main	Model 2 (main)	-0.00129818	0.00341999	-0.00800135	0.00540499	0.704254	53394	Yes
Fatty acids	Ratio of linoleic acid to total fatty acids	LA_pct	Paternal negative control	Sensitivity	Model 1 (unadjusted)	-0.0188594	0.00338093	-0.0254861	-0.0122328	2.44176e-08	55141	Yes
Fatty acids	Ratio of linoleic acid to total fatty acids	LA_pct	Paternal negative control	Sensitivity	Model 3 (model 2 with additional adjustment of confounders at baseline)	0.011547	0.00318566	0.00530316	0.0177909	0.000289571	52976	Yes
Glycolysis related metabolites	Lactate	Lactate	Paternal negative control	Main	Model 2 (main)	-0.00706213	0.00330852	-0.0135468	-0.000577436	0.032804	53312	No
Glycolysis related metabolites	Lactate	Lactate	Paternal negative control	Sensitivity	Model 1 (unadjusted)	-0.0104243	0.00320157	-0.0166994	-0.00414922	0.00113065	55057	No
Glycolysis related metabolites	Lactate	Lactate	Paternal negative control	Sensitivity	Model 3 (model 2 with additional adjustment of confounders at baseline)	-0.0104296	0.00331702	-0.0169309	-0.00392821	0.00166599	52894	No
Cholesterol	LDL cholesterol	LDL_C	Paternal negative control	Main	Model 2 (main)	-0.00167971	0.00337119	-0.00828725	0.00492782	0.618307	53428	No
Cholesterol	LDL cholesterol	LDL_C	Paternal negative control	Sensitivity	Model 1 (unadjusted)	-0.0188002	0.00330334	-0.0252748	-0.0123257	1.26724e-08	55175	No
Cholesterol	LDL cholesterol	LDL_C	Paternal negative control	Sensitivity	Model 3 (model 2 with additional adjustment of confounders at baseline)	0.00308146	0.00336802	-0.00351987	0.00968279	0.36024	53010	No
Cholesteryl esters	Cholesteryl esters in LDL	LDL_CE	Paternal negative control	Main	Model 2 (main)	-0.00120337	0.0033694	-0.0078074	0.00540066	0.720983	53428	No
Cholesteryl esters	Cholesteryl esters in LDL	LDL_CE	Paternal negative control	Sensitivity	Model 1 (unadjusted)	-0.0181184	0.00330057	-0.0245875	-0.0116492	4.04939e-08	55175	No
Cholesteryl esters	Cholesteryl esters in LDL	LDL_CE	Paternal negative control	Sensitivity	Model 3 (model 2 with additional adjustment of confounders at baseline)	0.00252551	0.00336975	-0.00407919	0.00913021	0.45358	53010	No
Free cholesterol	Free cholesterol in LDL	LDL_FC	Paternal negative control	Main	Model 2 (main)	-0.00287665	0.00336648	-0.00947495	0.00372164	0.392832	53428	No
Free cholesterol	Free cholesterol in LDL	LDL_FC	Paternal negative control	Sensitivity	Model 1 (unadjusted)	-0.0197568	0.00329871	-0.0262223	-0.0132914	2.12105e-09	55175	No
Free cholesterol	Free cholesterol in LDL	LDL_FC	Paternal negative control	Sensitivity	Model 3 (model 2 with additional adjustment of confounders at baseline)	0.00442017	0.00334597	-0.00213794	0.0109783	0.186493	53010	No
Total lipids	Total lipids in LDL	LDL_L	Paternal negative control	Main	Model 2 (main)	-0.00121399	0.00336819	-0.00781565	0.00538766	0.718527	53428	No
Total lipids	Total lipids in LDL	LDL_L	Paternal negative control	Sensitivity	Model 1 (unadjusted)	-0.0178141	0.00329784	-0.0242779	-0.0113504	6.62646e-08	55175	No
Total lipids	Total lipids in LDL	LDL_L	Paternal negative control	Sensitivity	Model 3 (model 2 with additional adjustment of confounders at baseline)	0.00252292	0.00336872	-0.00407978	0.00912562	0.453906	53010	No
Lipoprotein particle concentrations	Concentration of LDL particles	LDL_P	Paternal negative control	Main	Model 2 (main)	0.000447978	0.00334467	-0.00610758	0.00700354	0.893452	53428	No
Lipoprotein particle concentrations	Concentration of LDL particles	LDL_P	Paternal negative control	Sensitivity	Model 1 (unadjusted)	-0.016697	0.00327801	-0.0231219	-0.0102721	3.52391e-07	55175	No
Lipoprotein particle concentrations	Concentration of LDL particles	LDL_P	Paternal negative control	Sensitivity	Model 3 (model 2 with additional adjustment of confounders at baseline)	0.00291824	0.00335965	-0.00366667	0.00950316	0.385061	53010	No
Phospholipids	Phospholipids in LDL	LDL_PL	Paternal negative control	Main	Model 2 (main)	-0.000520546	0.0033555	-0.00709733	0.00605624	0.876718	53428	No
Phospholipids	Phospholipids in LDL	LDL_PL	Paternal negative control	Sensitivity	Model 1 (unadjusted)	-0.01763	0.00328788	-0.0240742	-0.0111857	8.25832e-08	55175	No
Phospholipids	Phospholipids in LDL	LDL_PL	Paternal negative control	Sensitivity	Model 3 (model 2 with additional adjustment of confounders at baseline)	0.00329256	0.00335776	-0.00328865	0.00987377	0.326803	53010	No
Lipoprotein particle sizes	Average diameter for LDL particles	LDL_size	Paternal negative control	Main	Model 2 (main)	-0.00587037	0.00332044	-0.0123784	0.000637684	0.0770747	53428	No
Lipoprotein particle sizes	Average diameter for LDL particles	LDL_size	Paternal negative control	Sensitivity	Model 1 (unadjusted)	-0.0128764	0.0032277	-0.0192027	-0.00655014	6.63404e-05	55175	No
Lipoprotein particle sizes	Average diameter for LDL particles	LDL_size	Paternal negative control	Sensitivity	Model 3 (model 2 with additional adjustment of confounders at baseline)	0.00258251	0.00327063	-0.00382792	0.00899294	0.429761	53010	No
Triglycerides	Triglycerides in LDL	LDL_TG	Paternal negative control	Main	Model 2 (main)	0.000701687	0.0034418	-0.00604424	0.00744761	0.838454	53428	No
Triglycerides	Triglycerides in LDL	LDL_TG	Paternal negative control	Sensitivity	Model 1 (unadjusted)	0.00234323	0.00333932	-0.00420183	0.00888829	0.482863	55175	No
Triglycerides	Triglycerides in LDL	LDL_TG	Paternal negative control	Sensitivity	Model 3 (model 2 with additional adjustment of confounders at baseline)	-0.00871183	0.0033464	-0.0152708	-0.00215288	0.00923459	53010	No
Amino acids	Leucine	Leu	Paternal negative control	Main	Model 2 (main)	0.0278614	0.00301519	0.0219516	0.0337712	2.54383e-20	53427	No
Amino acids	Leucine	Leu	Paternal negative control	Sensitivity	Model 1 (unadjusted)	0.02039	0.00292926	0.0146487	0.0261314	3.42052e-12	55174	No
Amino acids	Leucine	Leu	Paternal negative control	Sensitivity	Model 3 (model 2 with additional adjustment of confounders at baseline)	0.0217637	0.0029697	0.0159431	0.0275843	2.35899e-13	53009	No
Medium HDL (average diameter 10.9 nm)	Cholesterol in medium HDL	M_HDL_C	Paternal negative control	Main	Model 2 (main)	-0.0207727	0.0031011	-0.0268508	-0.0146945	2.12687e-11	53428	No
Medium HDL (average diameter 10.9 nm)	Cholesterol in medium HDL	M_HDL_C	Paternal negative control	Sensitivity	Model 1 (unadjusted)	-0.01711	0.00301062	-0.0230108	-0.0112091	1.32863e-08	55175	No
Medium HDL (average diameter 10.9 nm)	Cholesterol in medium HDL	M_HDL_C	Paternal negative control	Sensitivity	Model 3 (model 2 with additional adjustment of confounders at baseline)	-0.0103734	0.00289261	-0.0160429	-0.00470391	0.000335854	53010	No
Medium HDL ratios	Cholesterol to total lipids ratio in medium HDL	M_HDL_C_pct	Paternal negative control	Main	Model 2 (main)	-0.0147643	0.00318871	-0.0210142	-0.00851443	3.66203e-06	53428	Yes
Medium HDL ratios	Cholesterol to total lipids ratio in medium HDL	M_HDL_C_pct	Paternal negative control	Sensitivity	Model 1 (unadjusted)	-0.0172763	0.00310004	-0.0233524	-0.0112002	2.51662e-08	55175	Yes
Medium HDL ratios	Cholesterol to total lipids ratio in medium HDL	M_HDL_C_pct	Paternal negative control	Sensitivity	Model 3 (model 2 with additional adjustment of confounders at baseline)	-0.000638752	0.00299855	-0.0065159	0.0052384	0.831312	53010	Yes
Medium HDL (average diameter 10.9 nm)	Cholesteryl esters in medium HDL	M_HDL_CE	Paternal negative control	Main	Model 2 (main)	-0.0206301	0.00310917	-0.026724	-0.0145361	3.27059e-11	53428	No
Medium HDL (average diameter 10.9 nm)	Cholesteryl esters in medium HDL	M_HDL_CE	Paternal negative control	Sensitivity	Model 1 (unadjusted)	-0.0171316	0.00301769	-0.0230463	-0.0112169	1.37714e-08	55175	No
Medium HDL (average diameter 10.9 nm)	Cholesteryl esters in medium HDL	M_HDL_CE	Paternal negative control	Sensitivity	Model 3 (model 2 with additional adjustment of confounders at baseline)	-0.0100397	0.00290012	-0.0157239	-0.00435542	0.000536984	53010	No
Medium HDL ratios	Cholesteryl esters to total lipids ratio in medium HDL	M_HDL_CE_pct	Paternal negative control	Main	Model 2 (main)	-0.011298	0.00333919	-0.0178428	-0.00475314	0.000716349	53428	Yes
Medium HDL ratios	Cholesteryl esters to total lipids ratio in medium HDL	M_HDL_CE_pct	Paternal negative control	Sensitivity	Model 1 (unadjusted)	-0.015415	0.00324661	-0.0217783	-0.00905163	2.05928e-06	55175	Yes
Medium HDL ratios	Cholesteryl esters to total lipids ratio in medium HDL	M_HDL_CE_pct	Paternal negative control	Sensitivity	Model 3 (model 2 with additional adjustment of confounders at baseline)	0.00185039	0.00318492	-0.00439206	0.00809283	0.561254	53010	Yes
Medium HDL (average diameter 10.9 nm)	Free cholesterol in medium HDL	M_HDL_FC	Paternal negative control	Main	Model 2 (main)	-0.0207563	0.00307222	-0.0267779	-0.0147347	1.43187e-11	53428	No
Medium HDL (average diameter 10.9 nm)	Free cholesterol in medium HDL	M_HDL_FC	Paternal negative control	Sensitivity	Model 1 (unadjusted)	-0.0165069	0.0029855	-0.0223585	-0.0106553	3.23461e-08	55175	No
Medium HDL (average diameter 10.9 nm)	Free cholesterol in medium HDL	M_HDL_FC	Paternal negative control	Sensitivity	Model 3 (model 2 with additional adjustment of confounders at baseline)	-0.0114284	0.00287867	-0.0170706	-0.00578617	7.19622e-05	53010	No
Medium HDL ratios	Free cholesterol to total lipids ratio in medium HDL	M_HDL_FC_pct	Paternal negative control	Main	Model 2 (main)	-0.0205686	0.00297227	-0.0263943	-0.014743	4.56109e-12	53428	Yes
Medium HDL ratios	Free cholesterol to total lipids ratio in medium HDL	M_HDL_FC_pct	Paternal negative control	Sensitivity	Model 1 (unadjusted)	-0.0181769	0.00289762	-0.0238562	-0.0124976	3.5666e-10	55175	Yes
Medium HDL ratios	Free cholesterol to total lipids ratio in medium HDL	M_HDL_FC_pct	Paternal negative control	Sensitivity	Model 3 (model 2 with additional adjustment of confounders at baseline)	-0.00843634	0.00278331	-0.0138916	-0.00298106	0.00243822	53010	Yes
Medium HDL (average diameter 10.9 nm)	Total lipids in medium HDL	M_HDL_L	Paternal negative control	Main	Model 2 (main)	-0.0196762	0.00315544	-0.0258608	-0.0134915	4.53309e-10	53428	No
Medium HDL (average diameter 10.9 nm)	Total lipids in medium HDL	M_HDL_L	Paternal negative control	Sensitivity	Model 1 (unadjusted)	-0.0147915	0.00306452	-0.0207979	-0.00878502	1.39197e-06	55175	No
Medium HDL (average diameter 10.9 nm)	Total lipids in medium HDL	M_HDL_L	Paternal negative control	Sensitivity	Model 3 (model 2 with additional adjustment of confounders at baseline)	-0.0120019	0.00297274	-0.0178285	-0.00617538	5.41373e-05	53010	No
Medium HDL (average diameter 10.9 nm)	Concentration of medium HDL particles	M_HDL_P	Paternal negative control	Main	Model 2 (main)	-0.0204943	0.00311763	-0.0266049	-0.0143838	4.95331e-11	53428	No
Medium HDL (average diameter 10.9 nm)	Concentration of medium HDL particles	M_HDL_P	Paternal negative control	Sensitivity	Model 1 (unadjusted)	-0.0163058	0.00302767	-0.02224	-0.0103715	7.25083e-08	55175	No
Medium HDL (average diameter 10.9 nm)	Concentration of medium HDL particles	M_HDL_P	Paternal negative control	Sensitivity	Model 3 (model 2 with additional adjustment of confounders at baseline)	-0.011518	0.00292464	-0.0172503	-0.0057857	8.21785e-05	53010	No
Medium HDL (average diameter 10.9 nm)	Phospholipids in medium HDL	M_HDL_PL	Paternal negative control	Main	Model 2 (main)	-0.0184987	0.00319829	-0.0247674	-0.0122301	7.33759e-09	53428	No
Medium HDL (average diameter 10.9 nm)	Phospholipids in medium HDL	M_HDL_PL	Paternal negative control	Sensitivity	Model 1 (unadjusted)	-0.0128765	0.00310723	-0.0189666	-0.00678631	3.41749e-05	55175	No
Medium HDL (average diameter 10.9 nm)	Phospholipids in medium HDL	M_HDL_PL	Paternal negative control	Sensitivity	Model 3 (model 2 with additional adjustment of confounders at baseline)	-0.0124925	0.00302924	-0.0184299	-0.00655524	3.7293e-05	53010	No
Medium HDL ratios	Phospholipids to total lipids ratio in medium HDL	M_HDL_PL_pct	Paternal negative control	Main	Model 2 (main)	0.0179565	0.00320509	0.0116745	0.0242385	2.12311e-08	53428	Yes
Medium HDL ratios	Phospholipids to total lipids ratio in medium HDL	M_HDL_PL_pct	Paternal negative control	Sensitivity	Model 1 (unadjusted)	0.0214924	0.00311811	0.0153809	0.0276039	5.53087e-12	55175	Yes
Medium HDL ratios	Phospholipids to total lipids ratio in medium HDL	M_HDL_PL_pct	Paternal negative control	Sensitivity	Model 3 (model 2 with additional adjustment of confounders at baseline)	0.00245815	0.00297813	-0.00337899	0.00829528	0.409148	53010	Yes
Medium HDL (average diameter 10.9 nm)	Triglycerides in medium HDL	M_HDL_TG	Paternal negative control	Main	Model 2 (main)	-0.00135827	0.00325463	-0.00773734	0.0050208	0.676435	53428	No
Medium HDL (average diameter 10.9 nm)	Triglycerides in medium HDL	M_HDL_TG	Paternal negative control	Sensitivity	Model 1 (unadjusted)	0.00346701	0.00316464	-0.00273569	0.00966971	0.273283	55175	No
Medium HDL (average diameter 10.9 nm)	Triglycerides in medium HDL	M_HDL_TG	Paternal negative control	Sensitivity	Model 3 (model 2 with additional adjustment of confounders at baseline)	-0.00836171	0.00316951	-0.0145739	-0.00214947	0.00833787	53010	No
Medium HDL ratios	Triglycerides to total lipids ratio in medium HDL	M_HDL_TG_pct	Paternal negative control	Main	Model 2 (main)	0.0116304	0.00320001	0.00535833	0.0179024	0.000278809	53428	Yes
Medium HDL ratios	Triglycerides to total lipids ratio in medium HDL	M_HDL_TG_pct	Paternal negative control	Sensitivity	Model 1 (unadjusted)	0.0132588	0.00310876	0.00716567	0.019352	2.00243e-05	55175	Yes
Medium HDL ratios	Triglycerides to total lipids ratio in medium HDL	M_HDL_TG_pct	Paternal negative control	Sensitivity	Model 3 (model 2 with additional adjustment of confounders at baseline)	-0.000565517	0.00306081	-0.0065647	0.00543367	0.853418	53010	Yes
Medium LDL (average diameter 23 nm)	Cholesterol in medium LDL	M_LDL_C	Paternal negative control	Main	Model 2 (main)	0.00151048	0.00334851	-0.00505259	0.00807356	0.651926	53428	No
Medium LDL (average diameter 23 nm)	Cholesterol in medium LDL	M_LDL_C	Paternal negative control	Sensitivity	Model 1 (unadjusted)	-0.0158426	0.00328281	-0.0222769	-0.00940828	1.39725e-06	55175	No
Medium LDL (average diameter 23 nm)	Cholesterol in medium LDL	M_LDL_C	Paternal negative control	Sensitivity	Model 3 (model 2 with additional adjustment of confounders at baseline)	0.0034375	0.00335444	-0.0031372	0.0100122	0.30548	53010	No
Medium LDL ratios	Cholesterol to total lipids ratio in medium LDL	M_LDL_C_pct	Paternal negative control	Main	Model 2 (main)	-0.0049365	0.0033039	-0.0114121	0.00153915	0.135144	53428	Yes
Medium LDL ratios	Cholesterol to total lipids ratio in medium LDL	M_LDL_C_pct	Paternal negative control	Sensitivity	Model 1 (unadjusted)	-0.0201193	0.00323175	-0.0264535	-0.0137851	4.83433e-10	55175	Yes
Medium LDL ratios	Cholesterol to total lipids ratio in medium LDL	M_LDL_C_pct	Paternal negative control	Sensitivity	Model 3 (model 2 with additional adjustment of confounders at baseline)	0.00685736	0.00321915	0.000547821	0.0131669	0.0331617	53010	Yes
Medium LDL (average diameter 23 nm)	Cholesteryl esters in medium LDL	M_LDL_CE	Paternal negative control	Main	Model 2 (main)	0.00203526	0.00333485	-0.00450105	0.00857156	0.541666	53428	No
Medium LDL (average diameter 23 nm)	Cholesteryl esters in medium LDL	M_LDL_CE	Paternal negative control	Sensitivity	Model 1 (unadjusted)	-0.0147515	0.00326749	-0.0211557	-0.00834719	6.35621e-06	55175	No
Medium LDL (average diameter 23 nm)	Cholesteryl esters in medium LDL	M_LDL_CE	Paternal negative control	Sensitivity	Model 3 (model 2 with additional adjustment of confounders at baseline)	0.00260569	0.0033381	-0.00393698	0.00914837	0.435046	53010	No
Medium LDL ratios	Cholesteryl esters to total lipids ratio in medium LDL	M_LDL_CE_pct	Paternal negative control	Main	Model 2 (main)	0.00144592	0.00319025	-0.00480697	0.0076988	0.650385	53428	Yes
Medium LDL ratios	Cholesteryl esters to total lipids ratio in medium LDL	M_LDL_CE_pct	Paternal negative control	Sensitivity	Model 1 (unadjusted)	-0.00761301	0.00310245	-0.0136938	-0.00153221	0.0141359	55175	Yes
Medium LDL ratios	Cholesteryl esters to total lipids ratio in medium LDL	M_LDL_CE_pct	Paternal negative control	Sensitivity	Model 3 (model 2 with additional adjustment of confounders at baseline)	-0.00128134	0.00318184	-0.00751776	0.00495507	0.687167	53010	Yes
Medium LDL (average diameter 23 nm)	Free cholesterol in medium LDL	M_LDL_FC	Paternal negative control	Main	Model 2 (main)	-0.000122715	0.00337751	-0.00674263	0.0064972	0.971017	53428	No
Medium LDL (average diameter 23 nm)	Free cholesterol in medium LDL	M_LDL_FC	Paternal negative control	Sensitivity	Model 1 (unadjusted)	-0.0176855	0.00331187	-0.0241768	-0.0111943	9.32918e-08	55175	No
Medium LDL (average diameter 23 nm)	Free cholesterol in medium LDL	M_LDL_FC	Paternal negative control	Sensitivity	Model 3 (model 2 with additional adjustment of confounders at baseline)	0.00536197	0.00337472	-0.00125248	0.0119764	0.112097	53010	No
Medium LDL ratios	Free cholesterol to total lipids ratio in medium LDL	M_LDL_FC_pct	Paternal negative control	Main	Model 2 (main)	-0.00428692	0.00327524	-0.0107064	0.00213255	0.190578	53428	Yes
Medium LDL ratios	Free cholesterol to total lipids ratio in medium LDL	M_LDL_FC_pct	Paternal negative control	Sensitivity	Model 1 (unadjusted)	-0.00930995	0.0031891	-0.0155606	-0.00305932	0.00350955	55175	Yes
Medium LDL ratios	Free cholesterol to total lipids ratio in medium LDL	M_LDL_FC_pct	Paternal negative control	Sensitivity	Model 3 (model 2 with additional adjustment of confounders at baseline)	0.00834096	0.00312515	0.00221566	0.0144663	0.0076106	53010	Yes
Medium LDL (average diameter 23 nm)	Total lipids in medium LDL	M_LDL_L	Paternal negative control	Main	Model 2 (main)	0.00195239	0.00334665	-0.00460705	0.00851183	0.559637	53428	No
Medium LDL (average diameter 23 nm)	Total lipids in medium LDL	M_LDL_L	Paternal negative control	Sensitivity	Model 1 (unadjusted)	-0.0149304	0.00327906	-0.0213574	-0.00850348	5.29319e-06	55175	No
Medium LDL (average diameter 23 nm)	Total lipids in medium LDL	M_LDL_L	Paternal negative control	Sensitivity	Model 3 (model 2 with additional adjustment of confounders at baseline)	0.00298495	0.00335197	-0.00358491	0.00955481	0.373198	53010	No
Medium LDL (average diameter 23 nm)	Concentration of medium LDL particles	M_LDL_P	Paternal negative control	Main	Model 2 (main)	0.00178125	0.00331075	-0.00470782	0.00827033	0.590565	53428	No
Medium LDL (average diameter 23 nm)	Concentration of medium LDL particles	M_LDL_P	Paternal negative control	Sensitivity	Model 1 (unadjusted)	-0.014114	0.00323995	-0.0204643	-0.00776366	1.32562e-05	55175	No
Medium LDL (average diameter 23 nm)	Concentration of medium LDL particles	M_LDL_P	Paternal negative control	Sensitivity	Model 3 (model 2 with additional adjustment of confounders at baseline)	0.00301028	0.00332206	-0.00350095	0.00952152	0.36486	53010	No
Medium LDL (average diameter 23 nm)	Phospholipids in medium LDL	M_LDL_PL	Paternal negative control	Main	Model 2 (main)	0.00276784	0.0033342	-0.0037672	0.00930288	0.406465	53428	No
Medium LDL (average diameter 23 nm)	Phospholipids in medium LDL	M_LDL_PL	Paternal negative control	Sensitivity	Model 1 (unadjusted)	-0.0146827	0.00327002	-0.0210919	-0.00827345	7.13354e-06	55175	No
Medium LDL (average diameter 23 nm)	Phospholipids in medium LDL	M_LDL_PL	Paternal negative control	Sensitivity	Model 3 (model 2 with additional adjustment of confounders at baseline)	0.00389199	0.00334192	-0.00265817	0.0104422	0.244187	53010	No
Medium LDL ratios	Phospholipids to total lipids ratio in medium LDL	M_LDL_PL_pct	Paternal negative control	Main	Model 2 (main)	0.00818603	0.00318042	0.0019524	0.0144197	0.0100592	53428	Yes
Medium LDL ratios	Phospholipids to total lipids ratio in medium LDL	M_LDL_PL_pct	Paternal negative control	Sensitivity	Model 1 (unadjusted)	0.00798264	0.00308366	0.00193868	0.0140266	0.0096366	55175	Yes
Medium LDL ratios	Phospholipids to total lipids ratio in medium LDL	M_LDL_PL_pct	Paternal negative control	Sensitivity	Model 3 (model 2 with additional adjustment of confounders at baseline)	0.00838041	0.00318536	0.00213711	0.0146237	0.00851795	53010	Yes
Medium LDL (average diameter 23 nm)	Triglycerides in medium LDL	M_LDL_TG	Paternal negative control	Main	Model 2 (main)	0.00164436	0.00343246	-0.00508327	0.00837199	0.631897	53428	No
Medium LDL (average diameter 23 nm)	Triglycerides in medium LDL	M_LDL_TG	Paternal negative control	Sensitivity	Model 1 (unadjusted)	0.0020019	0.00333068	-0.00452624	0.00853004	0.54781	55175	No
Medium LDL (average diameter 23 nm)	Triglycerides in medium LDL	M_LDL_TG	Paternal negative control	Sensitivity	Model 3 (model 2 with additional adjustment of confounders at baseline)	-0.00820246	0.00333271	-0.0147346	-0.00167034	0.0138506	53010	No
Medium LDL ratios	Triglycerides to total lipids ratio in medium LDL	M_LDL_TG_pct	Paternal negative control	Main	Model 2 (main)	-0.000569978	0.00340336	-0.00724057	0.00610061	0.866997	53428	Yes
Medium LDL ratios	Triglycerides to total lipids ratio in medium LDL	M_LDL_TG_pct	Paternal negative control	Sensitivity	Model 1 (unadjusted)	0.0187281	0.00334996	0.0121622	0.025294	2.2741e-08	55175	Yes
Medium LDL ratios	Triglycerides to total lipids ratio in medium LDL	M_LDL_TG_pct	Paternal negative control	Sensitivity	Model 3 (model 2 with additional adjustment of confounders at baseline)	-0.0133003	0.00329441	-0.0197573	-0.00684323	5.41627e-05	53010	Yes
Medium VLDL (average diameter 44.5 nm)	Cholesterol in medium VLDL	M_VLDL_C	Paternal negative control	Main	Model 2 (main)	-0.00214582	0.00332188	-0.00865671	0.00436507	0.518304	53428	No
Medium VLDL (average diameter 44.5 nm)	Cholesterol in medium VLDL	M_VLDL_C	Paternal negative control	Sensitivity	Model 1 (unadjusted)	-0.0195161	0.00325784	-0.0259014	-0.0131307	2.10493e-09	55175	No
Medium VLDL (average diameter 44.5 nm)	Cholesterol in medium VLDL	M_VLDL_C	Paternal negative control	Sensitivity	Model 3 (model 2 with additional adjustment of confounders at baseline)	0.00263648	0.00332943	-0.0038892	0.00916216	0.428438	53010	No
Medium VLDL ratios	Cholesterol to total lipids ratio in medium VLDL	M_VLDL_C_pct	Paternal negative control	Main	Model 2 (main)	-0.00993379	0.00317435	-0.0161555	-0.00371206	0.00175262	53428	Yes
Medium VLDL ratios	Cholesterol to total lipids ratio in medium VLDL	M_VLDL_C_pct	Paternal negative control	Sensitivity	Model 1 (unadjusted)	-0.0194837	0.00309852	-0.0255568	-0.0134106	3.23854e-10	55175	Yes
Medium VLDL ratios	Cholesterol to total lipids ratio in medium VLDL	M_VLDL_C_pct	Paternal negative control	Sensitivity	Model 3 (model 2 with additional adjustment of confounders at baseline)	0.00243596	0.00304121	-0.00352481	0.00839673	0.423144	53010	Yes
Medium VLDL (average diameter 44.5 nm)	Cholesteryl esters in medium VLDL	M_VLDL_CE	Paternal negative control	Main	Model 2 (main)	-0.00385279	0.00334478	-0.0104085	0.00270297	0.249375	53428	No
Medium VLDL (average diameter 44.5 nm)	Cholesteryl esters in medium VLDL	M_VLDL_CE	Paternal negative control	Sensitivity	Model 1 (unadjusted)	-0.0213416	0.00328192	-0.0277742	-0.0149091	7.95124e-11	55175	No
Medium VLDL (average diameter 44.5 nm)	Cholesteryl esters in medium VLDL	M_VLDL_CE	Paternal negative control	Sensitivity	Model 3 (model 2 with additional adjustment of confounders at baseline)	0.00353825	0.00333028	-0.0029891	0.0100656	0.288037	53010	No
Medium VLDL ratios	Cholesteryl esters to total lipids ratio in medium VLDL	M_VLDL_CE_pct	Paternal negative control	Main	Model 2 (main)	-0.00960048	0.00316459	-0.0158031	-0.00339789	0.00241673	53428	Yes
Medium VLDL ratios	Cholesteryl esters to total lipids ratio in medium VLDL	M_VLDL_CE_pct	Paternal negative control	Sensitivity	Model 1 (unadjusted)	-0.0192592	0.00309054	-0.0253166	-0.0132017	4.64849e-10	55175	Yes
Medium VLDL ratios	Cholesteryl esters to total lipids ratio in medium VLDL	M_VLDL_CE_pct	Paternal negative control	Sensitivity	Model 3 (model 2 with additional adjustment of confounders at baseline)	0.00307037	0.00302115	-0.00285107	0.00899182	0.309494	53010	Yes
Medium VLDL (average diameter 44.5 nm)	Free cholesterol in medium VLDL	M_VLDL_FC	Paternal negative control	Main	Model 2 (main)	0.000280102	0.00327956	-0.00614784	0.00670804	0.931937	53428	No
Medium VLDL (average diameter 44.5 nm)	Free cholesterol in medium VLDL	M_VLDL_FC	Paternal negative control	Sensitivity	Model 1 (unadjusted)	-0.0152268	0.00320867	-0.0215158	-0.00893782	2.08492e-06	55175	No
Medium VLDL (average diameter 44.5 nm)	Free cholesterol in medium VLDL	M_VLDL_FC	Paternal negative control	Sensitivity	Model 3 (model 2 with additional adjustment of confounders at baseline)	0.00127635	0.00329437	-0.00518062	0.00773332	0.698437	53010	No
Medium VLDL ratios	Free cholesterol to total lipids ratio in medium VLDL	M_VLDL_FC_pct	Paternal negative control	Main	Model 2 (main)	-0.0101414	0.00320513	-0.0164235	-0.00385939	0.00155636	53428	Yes
Medium VLDL ratios	Free cholesterol to total lipids ratio in medium VLDL	M_VLDL_FC_pct	Paternal negative control	Sensitivity	Model 1 (unadjusted)	-0.0191519	0.00312378	-0.0252745	-0.0130293	8.79235e-10	55175	Yes
Medium VLDL ratios	Free cholesterol to total lipids ratio in medium VLDL	M_VLDL_FC_pct	Paternal negative control	Sensitivity	Model 3 (model 2 with additional adjustment of confounders at baseline)	0.00110864	0.00310582	-0.00497876	0.00719605	0.721126	53010	Yes
Medium VLDL (average diameter 44.5 nm)	Total lipids in medium VLDL	M_VLDL_L	Paternal negative control	Main	Model 2 (main)	0.00364616	0.00326204	-0.00274744	0.0100398	0.263677	53428	No
Medium VLDL (average diameter 44.5 nm)	Total lipids in medium VLDL	M_VLDL_L	Paternal negative control	Sensitivity	Model 1 (unadjusted)	-0.00960184	0.0031847	-0.0158439	-0.00335982	0.00257108	55175	No
Medium VLDL (average diameter 44.5 nm)	Total lipids in medium VLDL	M_VLDL_L	Paternal negative control	Sensitivity	Model 3 (model 2 with additional adjustment of confounders at baseline)	0.000456897	0.0032532	-0.00591938	0.00683317	0.888309	53010	No
Medium VLDL (average diameter 44.5 nm)	Concentration of medium VLDL particles	M_VLDL_P	Paternal negative control	Main	Model 2 (main)	0.00243694	0.00325865	-0.00395002	0.0088239	0.454562	53428	No
Medium VLDL (average diameter 44.5 nm)	Concentration of medium VLDL particles	M_VLDL_P	Paternal negative control	Sensitivity	Model 1 (unadjusted)	-0.0125277	0.00318736	-0.0187749	-0.00628049	8.48962e-05	55175	No
Medium VLDL (average diameter 44.5 nm)	Concentration of medium VLDL particles	M_VLDL_P	Paternal negative control	Sensitivity	Model 3 (model 2 with additional adjustment of confounders at baseline)	0.00108384	0.0032642	-0.005314	0.00748167	0.739862	53010	No
Medium VLDL (average diameter 44.5 nm)	Phospholipids in medium VLDL	M_VLDL_PL	Paternal negative control	Main	Model 2 (main)	0.00202104	0.00326721	-0.00438269	0.00842478	0.536193	53428	No
Medium VLDL (average diameter 44.5 nm)	Phospholipids in medium VLDL	M_VLDL_PL	Paternal negative control	Sensitivity	Model 1 (unadjusted)	-0.0130347	0.00319558	-0.019298	-0.00677132	4.52997e-05	55175	No
Medium VLDL (average diameter 44.5 nm)	Phospholipids in medium VLDL	M_VLDL_PL	Paternal negative control	Sensitivity	Model 3 (model 2 with additional adjustment of confounders at baseline)	0.00110071	0.0032754	-0.00531906	0.00752049	0.736831	53010	No
Medium VLDL ratios	Phospholipids to total lipids ratio in medium VLDL	M_VLDL_PL_pct	Paternal negative control	Main	Model 2 (main)	-0.00688145	0.00321437	-0.0131816	-0.000581295	0.0322912	53428	Yes
Medium VLDL ratios	Phospholipids to total lipids ratio in medium VLDL	M_VLDL_PL_pct	Paternal negative control	Sensitivity	Model 1 (unadjusted)	-0.0183866	0.00313816	-0.0245374	-0.0122358	4.68177e-09	55175	Yes
Medium VLDL ratios	Phospholipids to total lipids ratio in medium VLDL	M_VLDL_PL_pct	Paternal negative control	Sensitivity	Model 3 (model 2 with additional adjustment of confounders at baseline)	0.00262778	0.00315384	-0.00355375	0.00880931	0.404735	53010	Yes
Medium VLDL (average diameter 44.5 nm)	Triglycerides in medium VLDL	M_VLDL_TG	Paternal negative control	Main	Model 2 (main)	0.00711082	0.00322088	0.000797892	0.0134238	0.0272677	53428	No
Medium VLDL (average diameter 44.5 nm)	Triglycerides in medium VLDL	M_VLDL_TG	Paternal negative control	Sensitivity	Model 1 (unadjusted)	-0.000574609	0.00313343	-0.00671613	0.00556691	0.8545	55175	No
Medium VLDL (average diameter 44.5 nm)	Triglycerides in medium VLDL	M_VLDL_TG	Paternal negative control	Sensitivity	Model 3 (model 2 with additional adjustment of confounders at baseline)	-0.000561611	0.00315287	-0.00674123	0.00561801	0.858624	53010	No
Medium VLDL ratios	Triglycerides to total lipids ratio in medium VLDL	M_VLDL_TG_pct	Paternal negative control	Main	Model 2 (main)	0.00944116	0.00318576	0.00319708	0.0156853	0.00304245	53428	Yes
Medium VLDL ratios	Triglycerides to total lipids ratio in medium VLDL	M_VLDL_TG_pct	Paternal negative control	Sensitivity	Model 1 (unadjusted)	0.0195373	0.00311005	0.0134416	0.025633	3.36776e-10	55175	Yes
Medium VLDL ratios	Triglycerides to total lipids ratio in medium VLDL	M_VLDL_TG_pct	Paternal negative control	Sensitivity	Model 3 (model 2 with additional adjustment of confounders at baseline)	-0.00246605	0.00306703	-0.00847742	0.00354533	0.421371	53010	Yes
Fatty acids	Monounsaturated fatty acids	MUFA	Paternal negative control	Main	Model 2 (main)	-0.00306271	0.0034833	-0.00988998	0.00376457	0.379268	53394	No
Fatty acids	Monounsaturated fatty acids	MUFA	Paternal negative control	Sensitivity	Model 1 (unadjusted)	-0.00632792	0.00338776	-0.0129679	0.000312087	0.0617844	55141	No
Fatty acids	Monounsaturated fatty acids	MUFA	Paternal negative control	Sensitivity	Model 3 (model 2 with additional adjustment of confounders at baseline)	-0.0118012	0.00338132	-0.0184286	-0.00517381	0.000483204	52976	No
Fatty acids	Ratio of monounsaturated fatty acids to total fatty acids	MUFA_pct	Paternal negative control	Main	Model 2 (main)	0.00151943	0.00329055	-0.00493004	0.0079689	0.644258	53394	Yes
Fatty acids	Ratio of monounsaturated fatty acids to total fatty acids	MUFA_pct	Paternal negative control	Sensitivity	Model 1 (unadjusted)	0.00194649	0.00321939	-0.00436351	0.00825649	0.545438	55141	Yes
Fatty acids	Ratio of monounsaturated fatty acids to total fatty acids	MUFA_pct	Paternal negative control	Sensitivity	Model 3 (model 2 with additional adjustment of confounders at baseline)	-0.0126506	0.00309371	-0.0187143	-0.00658698	4.33588e-05	52976	Yes
Cholesterol	Total cholesterol minus HDL-C	non_HDL_C	Paternal negative control	Main	Model 2 (main)	-0.00199574	0.00334462	-0.00855119	0.00455972	0.55071	53428	Yes
Cholesterol	Total cholesterol minus HDL-C	non_HDL_C	Paternal negative control	Sensitivity	Model 1 (unadjusted)	-0.0184528	0.00327479	-0.0248714	-0.0120342	1.76099e-08	55175	Yes
Cholesterol	Total cholesterol minus HDL-C	non_HDL_C	Paternal negative control	Sensitivity	Model 3 (model 2 with additional adjustment of confounders at baseline)	0.00203461	0.00334547	-0.0045225	0.00859172	0.543077	53010	Yes
Fatty acids	Omega-3 fatty acids	Omega_3	Paternal negative control	Main	Model 2 (main)	-0.00927191	0.00328524	-0.015711	-0.00283285	0.00476987	53394	No
Fatty acids	Omega-3 fatty acids	Omega_3	Paternal negative control	Sensitivity	Model 1 (unadjusted)	0.00151739	0.00320837	-0.00477101	0.00780578	0.636253	55141	No
Fatty acids	Omega-3 fatty acids	Omega_3	Paternal negative control	Sensitivity	Model 3 (model 2 with additional adjustment of confounders at baseline)	-0.00798354	0.00325895	-0.0143711	-0.001596	0.0142996	52976	No
Fatty acids	Ratio of omega-3 fatty acids to total fatty acids	Omega_3_pct	Paternal negative control	Main	Model 2 (main)	-0.00848071	0.00327165	-0.0148932	-0.00206827	0.00953959	53394	Yes
Fatty acids	Ratio of omega-3 fatty acids to total fatty acids	Omega_3_pct	Paternal negative control	Sensitivity	Model 1 (unadjusted)	0.00768321	0.00322646	0.00135934	0.0140071	0.0172545	55141	Yes
Fatty acids	Ratio of omega-3 fatty acids to total fatty acids	Omega_3_pct	Paternal negative control	Sensitivity	Model 3 (model 2 with additional adjustment of confounders at baseline)	-0.00446794	0.00325654	-0.0108508	0.00191488	0.170073	52976	Yes
Fatty acids	Omega-6 fatty acids	Omega_6	Paternal negative control	Main	Model 2 (main)	-0.00290098	0.00335142	-0.00946976	0.0036678	0.386715	53394	No
Fatty acids	Omega-6 fatty acids	Omega_6	Paternal negative control	Sensitivity	Model 1 (unadjusted)	-0.0150496	0.00326783	-0.0214545	-0.00864464	4.12644e-06	55141	No
Fatty acids	Omega-6 fatty acids	Omega_6	Paternal negative control	Sensitivity	Model 3 (model 2 with additional adjustment of confounders at baseline)	0.000218706	0.00335204	-0.00635129	0.0067887	0.947979	52976	No
Fatty acids	Ratio of omega-6 fatty acids to omega-3 fatty acids	Omega_6_by_Omega_3	Paternal negative control	Main	Model 2 (main)	0.00903617	0.00330978	0.002549	0.0155233	0.00633274	53394	Yes
Fatty acids	Ratio of omega-6 fatty acids to omega-3 fatty acids	Omega_6_by_Omega_3	Paternal negative control	Sensitivity	Model 1 (unadjusted)	-0.0083828	0.0032593	-0.014771	-0.00199457	0.010115	55141	Yes
Fatty acids	Ratio of omega-6 fatty acids to omega-3 fatty acids	Omega_6_by_Omega_3	Paternal negative control	Sensitivity	Model 3 (model 2 with additional adjustment of confounders at baseline)	0.00885521	0.00328969	0.00240742	0.015303	0.00710884	52976	Yes
Fatty acids	Ratio of omega-6 fatty acids to total fatty acids	Omega_6_pct	Paternal negative control	Main	Model 2 (main)	0.00548308	0.0035147	-0.00140574	0.0123719	0.118756	53394	Yes
Fatty acids	Ratio of omega-6 fatty acids to total fatty acids	Omega_6_pct	Paternal negative control	Sensitivity	Model 1 (unadjusted)	-0.0044247	0.00344388	-0.0111747	0.0023253	0.198867	55141	Yes
Fatty acids	Ratio of omega-6 fatty acids to total fatty acids	Omega_6_pct	Paternal negative control	Sensitivity	Model 3 (model 2 with additional adjustment of confounders at baseline)	0.0177797	0.00329547	0.0113205	0.0242388	6.87478e-08	52976	Yes
Amino acids	Phenylalanine	Phe	Paternal negative control	Main	Model 2 (main)	0.00898487	0.00327358	0.00256866	0.0154011	0.0060593	53404	No
Amino acids	Phenylalanine	Phe	Paternal negative control	Sensitivity	Model 1 (unadjusted)	0.0157211	0.00317781	0.00949263	0.0219496	7.55237e-07	55151	No
Amino acids	Phenylalanine	Phe	Paternal negative control	Sensitivity	Model 3 (model 2 with additional adjustment of confounders at baseline)	0.00328135	0.00325271	-0.00309396	0.00965666	0.313072	52987	No
Other lipids	Phosphatidylcholines	Phosphatidylc	Paternal negative control	Main	Model 2 (main)	-0.0157037	0.00316877	-0.0219145	-0.00949288	7.22686e-07	53394	No
Other lipids	Phosphatidylcholines	Phosphatidylc	Paternal negative control	Sensitivity	Model 1 (unadjusted)	-0.018204	0.0030733	-0.0242277	-0.0121803	3.17455e-09	55141	No
Other lipids	Phosphatidylcholines	Phosphatidylc	Paternal negative control	Sensitivity	Model 3 (model 2 with additional adjustment of confounders at baseline)	-0.00964398	0.00305686	-0.0156354	-0.00365254	0.00160662	52976	No
Other lipids	Phosphoglycerides	Phosphoglyc	Paternal negative control	Main	Model 2 (main)	-0.0147276	0.00322905	-0.0210565	-0.00839866	5.10313e-06	53394	No
Other lipids	Phosphoglycerides	Phosphoglyc	Paternal negative control	Sensitivity	Model 1 (unadjusted)	-0.0173309	0.00313011	-0.0234659	-0.0111959	3.09365e-08	55141	No
Other lipids	Phosphoglycerides	Phosphoglyc	Paternal negative control	Sensitivity	Model 3 (model 2 with additional adjustment of confounders at baseline)	-0.0102893	0.0031283	-0.0164208	-0.00415783	0.00100573	52976	No
Fatty acids	Polyunsaturated fatty acids	PUFA	Paternal negative control	Main	Model 2 (main)	-0.00554704	0.00333695	-0.0120875	0.000993386	0.096457	53394	No
Fatty acids	Polyunsaturated fatty acids	PUFA	Paternal negative control	Sensitivity	Model 1 (unadjusted)	-0.0129816	0.00324232	-0.0193365	-0.00662663	6.2417e-05	55141	No
Fatty acids	Polyunsaturated fatty acids	PUFA	Paternal negative control	Sensitivity	Model 3 (model 2 with additional adjustment of confounders at baseline)	-0.00257356	0.00332991	-0.00910018	0.00395305	0.439606	52976	No
Fatty acids	Ratio of polyunsaturated fatty acids to monounsaturated fatty acids	PUFA_by_MUFA	Paternal negative control	Main	Model 2 (main)	-0.000518417	0.0033388	-0.00706247	0.00602564	0.876609	53394	Yes
Fatty acids	Ratio of polyunsaturated fatty acids to monounsaturated fatty acids	PUFA_by_MUFA	Paternal negative control	Sensitivity	Model 1 (unadjusted)	-0.00190775	0.00326924	-0.00831545	0.00449995	0.559529	55141	Yes
Fatty acids	Ratio of polyunsaturated fatty acids to monounsaturated fatty acids	PUFA_by_MUFA	Paternal negative control	Sensitivity	Model 3 (model 2 with additional adjustment of confounders at baseline)	0.0136659	0.00312566	0.00753963	0.0197922	1.2325e-05	52976	Yes
Fatty acids	Ratio of polyunsaturated fatty acids to total fatty acids	PUFA_pct	Paternal negative control	Main	Model 2 (main)	0.000414694	0.00345731	-0.00636164	0.00719102	0.904526	53394	Yes
Fatty acids	Ratio of polyunsaturated fatty acids to total fatty acids	PUFA_pct	Paternal negative control	Sensitivity	Model 1 (unadjusted)	-0.00212222	0.00338695	-0.00876065	0.0045162	0.530932	55141	Yes
Fatty acids	Ratio of polyunsaturated fatty acids to total fatty acids	PUFA_pct	Paternal negative control	Sensitivity	Model 3 (model 2 with additional adjustment of confounders at baseline)	0.0137207	0.00323761	0.00737495	0.0200664	2.25999e-05	52976	Yes
Glycolysis related metabolites	Pyruvate	Pyruvate	Paternal negative control	Main	Model 2 (main)	-0.0121583	0.00340246	-0.0188271	-0.00548945	0.000352718	53246	No
Glycolysis related metabolites	Pyruvate	Pyruvate	Paternal negative control	Sensitivity	Model 1 (unadjusted)	-0.00805005	0.00329364	-0.0145056	-0.00159451	0.0145238	54985	No
Glycolysis related metabolites	Pyruvate	Pyruvate	Paternal negative control	Sensitivity	Model 3 (model 2 with additional adjustment of confounders at baseline)	-0.0153782	0.00341513	-0.0220718	-0.00868453	6.71575e-06	52833	No
Cholesterol	Remnant cholesterol (non-HDL, non-LDL -cholesterol)	Remnant_C	Paternal negative control	Main	Model 2 (main)	-0.0022974	0.00331572	-0.00879622	0.00420142	0.488387	53428	Yes
Cholesterol	Remnant cholesterol (non-HDL, non-LDL -cholesterol)	Remnant_C	Paternal negative control	Sensitivity	Model 1 (unadjusted)	-0.0174623	0.00324169	-0.023816	-0.0111086	7.20238e-08	55175	Yes
Cholesterol	Remnant cholesterol (non-HDL, non-LDL -cholesterol)	Remnant_C	Paternal negative control	Sensitivity	Model 3 (model 2 with additional adjustment of confounders at baseline)	0.000781989	0.00332085	-0.00572688	0.00729085	0.813838	53010	Yes
Small HDL (average diameter 8.7 nm)	Cholesterol in small HDL	S_HDL_C	Paternal negative control	Main	Model 2 (main)	-0.00646509	0.00332116	-0.0129746	4.43875e-05	0.0515837	53428	No
Small HDL (average diameter 8.7 nm)	Cholesterol in small HDL	S_HDL_C	Paternal negative control	Sensitivity	Model 1 (unadjusted)	-0.0145519	0.00322752	-0.0208779	-0.00822599	6.53581e-06	55175	No
Small HDL (average diameter 8.7 nm)	Cholesterol in small HDL	S_HDL_C	Paternal negative control	Sensitivity	Model 3 (model 2 with additional adjustment of confounders at baseline)	-0.00216536	0.00320104	-0.00843939	0.00410867	0.498754	53010	No
Small HDL ratios	Cholesterol to total lipids ratio in small HDL	S_HDL_C_pct	Paternal negative control	Main	Model 2 (main)	-0.00121008	0.00344256	-0.00795749	0.00553734	0.725211	53428	Yes
Small HDL ratios	Cholesterol to total lipids ratio in small HDL	S_HDL_C_pct	Paternal negative control	Sensitivity	Model 1 (unadjusted)	-0.0138087	0.00336375	-0.0204016	-0.00721574	4.04635e-05	55175	Yes
Small HDL ratios	Cholesterol to total lipids ratio in small HDL	S_HDL_C_pct	Paternal negative control	Sensitivity	Model 3 (model 2 with additional adjustment of confounders at baseline)	0.00930145	0.0033548	0.00272605	0.0158769	0.00556331	53010	Yes
Small HDL (average diameter 8.7 nm)	Cholesteryl esters in small HDL	S_HDL_CE	Paternal negative control	Main	Model 2 (main)	-0.00485348	0.00329421	-0.0113101	0.00160317	0.140666	53428	No
Small HDL (average diameter 8.7 nm)	Cholesteryl esters in small HDL	S_HDL_CE	Paternal negative control	Sensitivity	Model 1 (unadjusted)	-0.0140618	0.00320455	-0.0203427	-0.00778088	1.14571e-05	55175	No
Small HDL (average diameter 8.7 nm)	Cholesteryl esters in small HDL	S_HDL_CE	Paternal negative control	Sensitivity	Model 3 (model 2 with additional adjustment of confounders at baseline)	-0.000287949	0.00318762	-0.00653568	0.00595978	0.928023	53010	No
Small HDL ratios	Cholesteryl esters to total lipids ratio in small HDL	S_HDL_CE_pct	Paternal negative control	Main	Model 2 (main)	0.00266272	0.00345491	-0.00410891	0.00943434	0.440885	53428	Yes
Small HDL ratios	Cholesteryl esters to total lipids ratio in small HDL	S_HDL_CE_pct	Paternal negative control	Sensitivity	Model 1 (unadjusted)	-0.0109569	0.00337888	-0.0175795	-0.00433429	0.00118447	55175	Yes
Small HDL ratios	Cholesteryl esters to total lipids ratio in small HDL	S_HDL_CE_pct	Paternal negative control	Sensitivity	Model 3 (model 2 with additional adjustment of confounders at baseline)	0.0115199	0.00339834	0.00485918	0.0181807	0.000699768	53010	Yes
Small HDL (average diameter 8.7 nm)	Free cholesterol in small HDL	S_HDL_FC	Paternal negative control	Main	Model 2 (main)	-0.0103887	0.00334298	-0.0169409	-0.00383647	0.00188699	53428	No
Small HDL (average diameter 8.7 nm)	Free cholesterol in small HDL	S_HDL_FC	Paternal negative control	Sensitivity	Model 1 (unadjusted)	-0.0137715	0.00324099	-0.0201239	-0.00741919	2.14913e-05	55175	No
Small HDL (average diameter 8.7 nm)	Free cholesterol in small HDL	S_HDL_FC	Paternal negative control	Sensitivity	Model 3 (model 2 with additional adjustment of confounders at baseline)	-0.00751279	0.00321929	-0.0138226	-0.00120298	0.0196162	53010	No
Small HDL ratios	Free cholesterol to total lipids ratio in small HDL	S_HDL_FC_pct	Paternal negative control	Main	Model 2 (main)	-0.0117198	0.0031236	-0.0178421	-0.00559754	0.000175604	53428	Yes
Small HDL ratios	Free cholesterol to total lipids ratio in small HDL	S_HDL_FC_pct	Paternal negative control	Sensitivity	Model 1 (unadjusted)	-0.0116364	0.00304234	-0.0175994	-0.0056734	0.000131013	55175	Yes
Small HDL ratios	Free cholesterol to total lipids ratio in small HDL	S_HDL_FC_pct	Paternal negative control	Sensitivity	Model 3 (model 2 with additional adjustment of confounders at baseline)	-0.0047121	0.00308077	-0.0107504	0.00132621	0.126141	53010	Yes
Small HDL (average diameter 8.7 nm)	Total lipids in small HDL	S_HDL_L	Paternal negative control	Main	Model 2 (main)	-0.00619461	0.00331217	-0.0126865	0.000297241	0.0614535	53428	No
Small HDL (average diameter 8.7 nm)	Total lipids in small HDL	S_HDL_L	Paternal negative control	Sensitivity	Model 1 (unadjusted)	-0.010129	0.00321556	-0.0164315	-0.00382648	0.00163364	55175	No
Small HDL (average diameter 8.7 nm)	Total lipids in small HDL	S_HDL_L	Paternal negative control	Sensitivity	Model 3 (model 2 with additional adjustment of confounders at baseline)	-0.00569846	0.00316857	-0.0119088	0.000511929	0.0721138	53010	No
Small HDL (average diameter 8.7 nm)	Concentration of small HDL particles	S_HDL_P	Paternal negative control	Main	Model 2 (main)	-0.00516408	0.00330431	-0.0116405	0.00131236	0.118098	53428	No
Small HDL (average diameter 8.7 nm)	Concentration of small HDL particles	S_HDL_P	Paternal negative control	Sensitivity	Model 1 (unadjusted)	-0.01358	0.00321317	-0.0198779	-0.00728221	2.37882e-05	55175	No
Small HDL (average diameter 8.7 nm)	Concentration of small HDL particles	S_HDL_P	Paternal negative control	Sensitivity	Model 3 (model 2 with additional adjustment of confounders at baseline)	-0.00228766	0.00319275	-0.00854546	0.00397014	0.473676	53010	No
Small HDL (average diameter 8.7 nm)	Phospholipids in small HDL	S_HDL_PL	Paternal negative control	Main	Model 2 (main)	-0.00752472	0.00333218	-0.0140558	-0.000993642	0.0239375	53428	No
Small HDL (average diameter 8.7 nm)	Phospholipids in small HDL	S_HDL_PL	Paternal negative control	Sensitivity	Model 1 (unadjusted)	-0.00891947	0.00323366	-0.0152574	-0.00258149	0.00581191	55175	No
Small HDL (average diameter 8.7 nm)	Phospholipids in small HDL	S_HDL_PL	Paternal negative control	Sensitivity	Model 3 (model 2 with additional adjustment of confounders at baseline)	-0.00732205	0.00317462	-0.0135443	-0.00109979	0.0210903	53010	No
Small HDL ratios	Phospholipids to total lipids ratio in small HDL	S_HDL_PL_pct	Paternal negative control	Main	Model 2 (main)	-0.0097358	0.00327968	-0.016164	-0.00330763	0.00299368	53428	Yes
Small HDL ratios	Phospholipids to total lipids ratio in small HDL	S_HDL_PL_pct	Paternal negative control	Sensitivity	Model 1 (unadjusted)	0.0061484	0.00321749	-0.000157889	0.0124547	0.056019	55175	Yes
Small HDL ratios	Phospholipids to total lipids ratio in small HDL	S_HDL_PL_pct	Paternal negative control	Sensitivity	Model 3 (model 2 with additional adjustment of confounders at baseline)	-0.0115538	0.00325912	-0.0179417	-0.00516592	0.00039285	53010	Yes
Small HDL (average diameter 8.7 nm)	Triglycerides in small HDL	S_HDL_TG	Paternal negative control	Main	Model 2 (main)	0.00659718	0.00308508	0.000550426	0.0126439	0.0324875	53428	No
Small HDL (average diameter 8.7 nm)	Triglycerides in small HDL	S_HDL_TG	Paternal negative control	Sensitivity	Model 1 (unadjusted)	0.00713274	0.00299928	0.00125415	0.0130113	0.0174032	55175	No
Small HDL (average diameter 8.7 nm)	Triglycerides in small HDL	S_HDL_TG	Paternal negative control	Sensitivity	Model 3 (model 2 with additional adjustment of confounders at baseline)	-0.00427167	0.00294633	-0.0100465	0.00150314	0.147112	53010	No
Small HDL ratios	Triglycerides to total lipids ratio in small HDL	S_HDL_TG_pct	Paternal negative control	Main	Model 2 (main)	0.0111887	0.0030918	0.00512876	0.0172486	0.000296216	53428	Yes
Small HDL ratios	Triglycerides to total lipids ratio in small HDL	S_HDL_TG_pct	Paternal negative control	Sensitivity	Model 1 (unadjusted)	0.0136412	0.00300357	0.00775419	0.0195282	5.59311e-06	55175	Yes
Small HDL ratios	Triglycerides to total lipids ratio in small HDL	S_HDL_TG_pct	Paternal negative control	Sensitivity	Model 3 (model 2 with additional adjustment of confounders at baseline)	-0.00178498	0.0029315	-0.00753071	0.00396076	0.542596	53010	Yes
Small LDL (average diameter 18.7 nm)	Cholesterol in small LDL	S_LDL_C	Paternal negative control	Main	Model 2 (main)	0.00178691	0.0033575	-0.00479378	0.0083676	0.59458	53428	No
Small LDL (average diameter 18.7 nm)	Cholesterol in small LDL	S_LDL_C	Paternal negative control	Sensitivity	Model 1 (unadjusted)	-0.016722	0.00329661	-0.0231833	-0.0102606	3.93936e-07	55175	No
Small LDL (average diameter 18.7 nm)	Cholesterol in small LDL	S_LDL_C	Paternal negative control	Sensitivity	Model 3 (model 2 with additional adjustment of confounders at baseline)	0.00370668	0.00336987	-0.00289827	0.0103116	0.27136	53010	No
Small LDL ratios	Cholesterol to total lipids ratio in small LDL	S_LDL_C_pct	Paternal negative control	Main	Model 2 (main)	0.00219185	0.00334743	-0.00436911	0.00875281	0.512608	53428	Yes
Small LDL ratios	Cholesterol to total lipids ratio in small LDL	S_LDL_C_pct	Paternal negative control	Sensitivity	Model 1 (unadjusted)	-0.0182661	0.00330196	-0.0247379	-0.0117942	3.1824e-08	55175	Yes
Small LDL ratios	Cholesterol to total lipids ratio in small LDL	S_LDL_C_pct	Paternal negative control	Sensitivity	Model 3 (model 2 with additional adjustment of confounders at baseline)	0.0127898	0.00328529	0.00635064	0.019229	9.91121e-05	53010	Yes
Small LDL (average diameter 18.7 nm)	Cholesteryl esters in small LDL	S_LDL_CE	Paternal negative control	Main	Model 2 (main)	0.0020793	0.0033549	-0.00449631	0.00865492	0.535405	53428	No
Small LDL (average diameter 18.7 nm)	Cholesteryl esters in small LDL	S_LDL_CE	Paternal negative control	Sensitivity	Model 1 (unadjusted)	-0.016084	0.00329307	-0.0225385	-0.00962962	1.04136e-06	55175	No
Small LDL (average diameter 18.7 nm)	Cholesteryl esters in small LDL	S_LDL_CE	Paternal negative control	Sensitivity	Model 3 (model 2 with additional adjustment of confounders at baseline)	0.00252996	0.00336392	-0.00406333	0.00912325	0.452003	53010	No
Small LDL ratios	Cholesteryl esters to total lipids ratio in small LDL	S_LDL_CE_pct	Paternal negative control	Main	Model 2 (main)	0.0024129	0.00321222	-0.00388305	0.00870885	0.452558	53428	Yes
Small LDL ratios	Cholesteryl esters to total lipids ratio in small LDL	S_LDL_CE_pct	Paternal negative control	Sensitivity	Model 1 (unadjusted)	-0.0115755	0.00314801	-0.0177456	-0.00540542	0.000236133	55175	Yes
Small LDL ratios	Cholesteryl esters to total lipids ratio in small LDL	S_LDL_CE_pct	Paternal negative control	Sensitivity	Model 3 (model 2 with additional adjustment of confounders at baseline)	0.00158646	0.00320007	-0.00468567	0.0078586	0.620067	53010	Yes
Small LDL (average diameter 18.7 nm)	Free cholesterol in small LDL	S_LDL_FC	Paternal negative control	Main	Model 2 (main)	0.000413948	0.00336573	-0.00618289	0.00701079	0.902116	53428	No
Small LDL (average diameter 18.7 nm)	Free cholesterol in small LDL	S_LDL_FC	Paternal negative control	Sensitivity	Model 1 (unadjusted)	-0.0166716	0.0032982	-0.023136	-0.0102071	4.32334e-07	55175	No
Small LDL (average diameter 18.7 nm)	Free cholesterol in small LDL	S_LDL_FC	Paternal negative control	Sensitivity	Model 3 (model 2 with additional adjustment of confounders at baseline)	0.00594212	0.00336681	-0.000656826	0.0125411	0.0775844	53010	No
Small LDL ratios	Free cholesterol to total lipids ratio in small LDL	S_LDL_FC_pct	Paternal negative control	Main	Model 2 (main)	0.00206076	0.00338802	-0.00457977	0.00870128	0.543026	53428	Yes
Small LDL ratios	Free cholesterol to total lipids ratio in small LDL	S_LDL_FC_pct	Paternal negative control	Sensitivity	Model 1 (unadjusted)	-0.00481521	0.00329945	-0.0112821	0.00165171	0.144461	55175	Yes
Small LDL ratios	Free cholesterol to total lipids ratio in small LDL	S_LDL_FC_pct	Paternal negative control	Sensitivity	Model 3 (model 2 with additional adjustment of confounders at baseline)	0.0135294	0.00327481	0.00711078	0.019948	3.61183e-05	53010	Yes
Small LDL (average diameter 18.7 nm)	Total lipids in small LDL	S_LDL_L	Paternal negative control	Main	Model 2 (main)	0.00165307	0.00336875	-0.00494968	0.00825581	0.623636	53428	No
Small LDL (average diameter 18.7 nm)	Total lipids in small LDL	S_LDL_L	Paternal negative control	Sensitivity	Model 1 (unadjusted)	-0.0157529	0.00330174	-0.0222243	-0.0092815	1.83695e-06	55175	No
Small LDL (average diameter 18.7 nm)	Total lipids in small LDL	S_LDL_L	Paternal negative control	Sensitivity	Model 3 (model 2 with additional adjustment of confounders at baseline)	0.00232382	0.00338194	-0.00430478	0.00895242	0.492006	53010	No
Small LDL (average diameter 18.7 nm)	Concentration of small LDL particles	S_LDL_P	Paternal negative control	Main	Model 2 (main)	0.00206709	0.00331356	-0.00442749	0.00856167	0.532744	53428	No
Small LDL (average diameter 18.7 nm)	Concentration of small LDL particles	S_LDL_P	Paternal negative control	Sensitivity	Model 1 (unadjusted)	-0.0135138	0.00324101	-0.0198662	-0.00716144	3.05556e-05	55175	No
Small LDL (average diameter 18.7 nm)	Concentration of small LDL particles	S_LDL_P	Paternal negative control	Sensitivity	Model 3 (model 2 with additional adjustment of confounders at baseline)	0.00207185	0.00332744	-0.00444994	0.00859364	0.533514	53010	No
Small LDL (average diameter 18.7 nm)	Phospholipids in small LDL	S_LDL_PL	Paternal negative control	Main	Model 2 (main)	0.000479953	0.00337077	-0.00612676	0.00708666	0.886775	53428	No
Small LDL (average diameter 18.7 nm)	Phospholipids in small LDL	S_LDL_PL	Paternal negative control	Sensitivity	Model 1 (unadjusted)	-0.0152237	0.00329577	-0.0216834	-0.00876399	3.86152e-06	55175	No
Small LDL (average diameter 18.7 nm)	Phospholipids in small LDL	S_LDL_PL	Paternal negative control	Sensitivity	Model 3 (model 2 with additional adjustment of confounders at baseline)	0.00139846	0.0033889	-0.00524379	0.00804071	0.679859	53010	No
Small LDL ratios	Phospholipids to total lipids ratio in small LDL	S_LDL_PL_pct	Paternal negative control	Main	Model 2 (main)	-0.004241	0.00318201	-0.0104777	0.00199574	0.182601	53428	Yes
Small LDL ratios	Phospholipids to total lipids ratio in small LDL	S_LDL_PL_pct	Paternal negative control	Sensitivity	Model 1 (unadjusted)	0.00816526	0.00311374	0.00206232	0.0142682	0.00873555	55175	Yes
Small LDL ratios	Phospholipids to total lipids ratio in small LDL	S_LDL_PL_pct	Paternal negative control	Sensitivity	Model 3 (model 2 with additional adjustment of confounders at baseline)	-0.00342963	0.00316321	-0.00962951	0.00277026	0.27827	53010	Yes
Small LDL (average diameter 18.7 nm)	Triglycerides in small LDL	S_LDL_TG	Paternal negative control	Main	Model 2 (main)	0.001669	0.00339583	-0.00498682	0.00832482	0.623085	53428	No
Small LDL (average diameter 18.7 nm)	Triglycerides in small LDL	S_LDL_TG	Paternal negative control	Sensitivity	Model 1 (unadjusted)	-0.000259909	0.00329719	-0.00672241	0.00620259	0.93717	55175	No
Small LDL (average diameter 18.7 nm)	Triglycerides in small LDL	S_LDL_TG	Paternal negative control	Sensitivity	Model 3 (model 2 with additional adjustment of confounders at baseline)	-0.0083792	0.0032949	-0.0148372	-0.00192118	0.0109909	53010	No
Small LDL ratios	Triglycerides to total lipids ratio in small LDL	S_LDL_TG_pct	Paternal negative control	Main	Model 2 (main)	0.000784775	0.00334988	-0.005781	0.00735055	0.814777	53428	Yes
Small LDL ratios	Triglycerides to total lipids ratio in small LDL	S_LDL_TG_pct	Paternal negative control	Sensitivity	Model 1 (unadjusted)	0.0121943	0.00327081	0.00578356	0.0186051	0.000193019	55175	Yes
Small LDL ratios	Triglycerides to total lipids ratio in small LDL	S_LDL_TG_pct	Paternal negative control	Sensitivity	Model 3 (model 2 with additional adjustment of confounders at baseline)	-0.0115464	0.00322779	-0.0178729	-0.00521997	0.00034761	53010	Yes
Small VLDL (average diameter 36.8 nm)	Cholesterol in small VLDL	S_VLDL_C	Paternal negative control	Main	Model 2 (main)	0.00121542	0.00318425	-0.00502572	0.00745656	0.702689	53428	No
Small VLDL (average diameter 36.8 nm)	Cholesterol in small VLDL	S_VLDL_C	Paternal negative control	Sensitivity	Model 1 (unadjusted)	-0.0114067	0.00310662	-0.0174957	-0.00531775	0.000241124	55175	No
Small VLDL (average diameter 36.8 nm)	Cholesterol in small VLDL	S_VLDL_C	Paternal negative control	Sensitivity	Model 3 (model 2 with additional adjustment of confounders at baseline)	0.000423637	0.00319541	-0.00583936	0.00668663	0.894528	53010	No
Small VLDL ratios	Cholesterol to total lipids ratio in small VLDL	S_VLDL_C_pct	Paternal negative control	Main	Model 2 (main)	-0.00294919	0.00331597	-0.00944848	0.00355011	0.373798	53428	Yes
Small VLDL ratios	Cholesterol to total lipids ratio in small VLDL	S_VLDL_C_pct	Paternal negative control	Sensitivity	Model 1 (unadjusted)	-0.0167907	0.00324431	-0.0231496	-0.0104319	2.2818e-07	55175	Yes
Small VLDL ratios	Cholesterol to total lipids ratio in small VLDL	S_VLDL_C_pct	Paternal negative control	Sensitivity	Model 3 (model 2 with additional adjustment of confounders at baseline)	0.00710686	0.00324981	0.000737241	0.0134765	0.0287573	53010	Yes
Small VLDL (average diameter 36.8 nm)	Cholesteryl esters in small VLDL	S_VLDL_CE	Paternal negative control	Main	Model 2 (main)	0.00183282	0.00312923	-0.00430047	0.00796611	0.558072	53428	No
Small VLDL (average diameter 36.8 nm)	Cholesteryl esters in small VLDL	S_VLDL_CE	Paternal negative control	Sensitivity	Model 1 (unadjusted)	-0.00943382	0.00304953	-0.0154109	-0.00345674	0.00197889	55175	No
Small VLDL (average diameter 36.8 nm)	Cholesteryl esters in small VLDL	S_VLDL_CE	Paternal negative control	Sensitivity	Model 3 (model 2 with additional adjustment of confounders at baseline)	-9.12752e-05	0.00313497	-0.00623581	0.00605326	0.976773	53010	No
Small VLDL ratios	Cholesteryl esters to total lipids ratio in small VLDL	S_VLDL_CE_pct	Paternal negative control	Main	Model 2 (main)	-0.000973657	0.00332679	-0.00749417	0.00554685	0.769774	53428	Yes
Small VLDL ratios	Cholesteryl esters to total lipids ratio in small VLDL	S_VLDL_CE_pct	Paternal negative control	Sensitivity	Model 1 (unadjusted)	-0.0127895	0.00324719	-0.019154	-0.00642501	8.20473e-05	55175	Yes
Small VLDL ratios	Cholesteryl esters to total lipids ratio in small VLDL	S_VLDL_CE_pct	Paternal negative control	Sensitivity	Model 3 (model 2 with additional adjustment of confounders at baseline)	0.00646268	0.00329913	-3.60621e-06	0.012929	0.0501289	53010	Yes
Small VLDL (average diameter 36.8 nm)	Free cholesterol in small VLDL	S_VLDL_FC	Paternal negative control	Main	Model 2 (main)	8.76787e-05	0.00327528	-0.00633187	0.00650722	0.978643	53428	No
Small VLDL (average diameter 36.8 nm)	Free cholesterol in small VLDL	S_VLDL_FC	Paternal negative control	Sensitivity	Model 1 (unadjusted)	-0.0146262	0.00320133	-0.0209008	-0.00835164	4.91577e-06	55175	No
Small VLDL (average diameter 36.8 nm)	Free cholesterol in small VLDL	S_VLDL_FC	Paternal negative control	Sensitivity	Model 3 (model 2 with additional adjustment of confounders at baseline)	0.00135171	0.0032906	-0.00509786	0.00780128	0.681235	53010	No
Small VLDL ratios	Free cholesterol to total lipids ratio in small VLDL	S_VLDL_FC_pct	Paternal negative control	Main	Model 2 (main)	-0.00502904	0.00320482	-0.0113105	0.00125241	0.116605	53428	Yes
Small VLDL ratios	Free cholesterol to total lipids ratio in small VLDL	S_VLDL_FC_pct	Paternal negative control	Sensitivity	Model 1 (unadjusted)	-0.0198945	0.00314108	-0.026051	-0.013738	2.41232e-10	55175	Yes
Small VLDL ratios	Free cholesterol to total lipids ratio in small VLDL	S_VLDL_FC_pct	Paternal negative control	Sensitivity	Model 3 (model 2 with additional adjustment of confounders at baseline)	0.00718246	0.0030915	0.00112312	0.0132418	0.0201673	53010	Yes
Small VLDL (average diameter 36.8 nm)	Total lipids in small VLDL	S_VLDL_L	Paternal negative control	Main	Model 2 (main)	0.00261313	0.00317935	-0.00361838	0.00884465	0.411132	53428	No
Small VLDL (average diameter 36.8 nm)	Total lipids in small VLDL	S_VLDL_L	Paternal negative control	Sensitivity	Model 1 (unadjusted)	-0.00523377	0.00309033	-0.0112908	0.000823266	0.0903471	55175	No
Small VLDL (average diameter 36.8 nm)	Total lipids in small VLDL	S_VLDL_L	Paternal negative control	Sensitivity	Model 3 (model 2 with additional adjustment of confounders at baseline)	-0.00246992	0.00315405	-0.00865186	0.00371202	0.433575	53010	No
Small VLDL (average diameter 36.8 nm)	Concentration of small VLDL particles	S_VLDL_P	Paternal negative control	Main	Model 2 (main)	0.0030381	0.00318619	-0.00320683	0.00928304	0.34033	53428	No
Small VLDL (average diameter 36.8 nm)	Concentration of small VLDL particles	S_VLDL_P	Paternal negative control	Sensitivity	Model 1 (unadjusted)	-0.00403348	0.0030956	-0.0101008	0.00203389	0.19259	55175	No
Small VLDL (average diameter 36.8 nm)	Concentration of small VLDL particles	S_VLDL_P	Paternal negative control	Sensitivity	Model 3 (model 2 with additional adjustment of confounders at baseline)	-0.00265338	0.00315593	-0.00883901	0.00353225	0.400486	53010	No
Small VLDL (average diameter 36.8 nm)	Phospholipids in small VLDL	S_VLDL_PL	Paternal negative control	Main	Model 2 (main)	0.00146162	0.00321837	-0.00484638	0.00776962	0.649723	53428	No
Small VLDL (average diameter 36.8 nm)	Phospholipids in small VLDL	S_VLDL_PL	Paternal negative control	Sensitivity	Model 1 (unadjusted)	-0.0106587	0.00313792	-0.016809	-0.00450834	0.000682441	55175	No
Small VLDL (average diameter 36.8 nm)	Phospholipids in small VLDL	S_VLDL_PL	Paternal negative control	Sensitivity	Model 3 (model 2 with additional adjustment of confounders at baseline)	-0.000269145	0.00322336	-0.00658693	0.00604864	0.933456	53010	No
Small VLDL ratios	Phospholipids to total lipids ratio in small VLDL	S_VLDL_PL_pct	Paternal negative control	Main	Model 2 (main)	-0.00418786	0.00322939	-0.0105175	0.00214175	0.194707	53428	Yes
Small VLDL ratios	Phospholipids to total lipids ratio in small VLDL	S_VLDL_PL_pct	Paternal negative control	Sensitivity	Model 1 (unadjusted)	-0.0194206	0.00316583	-0.0256256	-0.0132156	8.60372e-10	55175	Yes
Small VLDL ratios	Phospholipids to total lipids ratio in small VLDL	S_VLDL_PL_pct	Paternal negative control	Sensitivity	Model 3 (model 2 with additional adjustment of confounders at baseline)	0.00765672	0.00312459	0.00153253	0.0137809	0.0142701	53010	Yes
Small VLDL (average diameter 36.8 nm)	Triglycerides in small VLDL	S_VLDL_TG	Paternal negative control	Main	Model 2 (main)	0.00385383	0.00320244	-0.00242295	0.0101306	0.228825	53428	No
Small VLDL (average diameter 36.8 nm)	Triglycerides in small VLDL	S_VLDL_TG	Paternal negative control	Sensitivity	Model 1 (unadjusted)	0.0035657	0.00310748	-0.00252495	0.00965636	0.251197	55175	No
Small VLDL (average diameter 36.8 nm)	Triglycerides in small VLDL	S_VLDL_TG	Paternal negative control	Sensitivity	Model 3 (model 2 with additional adjustment of confounders at baseline)	-0.00531704	0.00311919	-0.0114307	0.000796573	0.0882708	53010	No
Small VLDL ratios	Triglycerides to total lipids ratio in small VLDL	S_VLDL_TG_pct	Paternal negative control	Main	Model 2 (main)	0.00337172	0.00329422	-0.00308494	0.00982839	0.306063	53428	Yes
Small VLDL ratios	Triglycerides to total lipids ratio in small VLDL	S_VLDL_TG_pct	Paternal negative control	Sensitivity	Model 1 (unadjusted)	0.0178166	0.0032256	0.0114944	0.0241388	3.33795e-08	55175	Yes
Small VLDL ratios	Triglycerides to total lipids ratio in small VLDL	S_VLDL_TG_pct	Paternal negative control	Sensitivity	Model 3 (model 2 with additional adjustment of confounders at baseline)	-0.00737038	0.00321486	-0.0136715	-0.00106926	0.0218749	53010	Yes
Fatty acids	Saturated fatty acids	SFA	Paternal negative control	Main	Model 2 (main)	-0.00496955	0.00354626	-0.0119202	0.00198113	0.161116	53394	No
Fatty acids	Saturated fatty acids	SFA	Paternal negative control	Sensitivity	Model 1 (unadjusted)	-0.008191	0.00344455	-0.0149423	-0.00143968	0.0174122	55141	No
Fatty acids	Saturated fatty acids	SFA	Paternal negative control	Sensitivity	Model 3 (model 2 with additional adjustment of confounders at baseline)	-0.0101475	0.00345236	-0.0169141	-0.00338089	0.00329098	52976	No
Fatty acids	Ratio of saturated fatty acids to total fatty acids	SFA_pct	Paternal negative control	Main	Model 2 (main)	-0.00231285	0.00360557	-0.00937977	0.00475406	0.521222	53394	Yes
Fatty acids	Ratio of saturated fatty acids to total fatty acids	SFA_pct	Paternal negative control	Sensitivity	Model 1 (unadjusted)	0.00228705	0.00351245	-0.00459736	0.00917146	0.514968	55141	Yes
Fatty acids	Ratio of saturated fatty acids to total fatty acids	SFA_pct	Paternal negative control	Sensitivity	Model 3 (model 2 with additional adjustment of confounders at baseline)	-0.00874431	0.00346668	-0.015539	-0.00194962	0.011659	52976	Yes
Other lipids	Sphingomyelins	Sphingomyelins	Paternal negative control	Main	Model 2 (main)	-0.0147789	0.00316796	-0.0209881	-0.00856972	3.09183e-06	53394	No
Other lipids	Sphingomyelins	Sphingomyelins	Paternal negative control	Sensitivity	Model 1 (unadjusted)	-0.0219534	0.00307417	-0.0279788	-0.0159281	9.36244e-13	55141	No
Other lipids	Sphingomyelins	Sphingomyelins	Paternal negative control	Sensitivity	Model 3 (model 2 with additional adjustment of confounders at baseline)	-0.00676508	0.00308306	-0.0128079	-0.000722282	0.02822	52976	No
Other lipids	Ratio of triglycerides to phosphoglycerides	TG_by_PG	Paternal negative control	Main	Model 2 (main)	0.0121616	0.00313516	0.00601672	0.0183065	0.000104965	53394	Yes
Other lipids	Ratio of triglycerides to phosphoglycerides	TG_by_PG	Paternal negative control	Sensitivity	Model 1 (unadjusted)	0.00949204	0.00304855	0.00351688	0.0154672	0.00184898	55141	Yes
Other lipids	Ratio of triglycerides to phosphoglycerides	TG_by_PG	Paternal negative control	Sensitivity	Model 3 (model 2 with additional adjustment of confounders at baseline)	-0.000962814	0.00295826	-0.00676101	0.00483538	0.74483	52976	Yes
Amino acids	Total concentration of branched-chain amino acids (leucine + isoleucine + valine)	Total_BCAA	Paternal negative control	Main	Model 2 (main)	0.0245907	0.00303707	0.018638	0.0305433	5.75778e-16	53414	Yes
Amino acids	Total concentration of branched-chain amino acids (leucine + isoleucine + valine)	Total_BCAA	Paternal negative control	Sensitivity	Model 1 (unadjusted)	0.0192961	0.00294831	0.0135174	0.0250748	6.00923e-11	55159	Yes
Amino acids	Total concentration of branched-chain amino acids (leucine + isoleucine + valine)	Total_BCAA	Paternal negative control	Sensitivity	Model 3 (model 2 with additional adjustment of confounders at baseline)	0.0168412	0.00295978	0.01104	0.0226423	1.27708e-08	52997	Yes
Cholesterol	Total cholesterol	Total_C	Paternal negative control	Main	Model 2 (main)	-0.00920759	0.00328449	-0.0156452	-0.00277	0.00505916	53428	No
Cholesterol	Total cholesterol	Total_C	Paternal negative control	Sensitivity	Model 1 (unadjusted)	-0.0227917	0.00320587	-0.0290752	-0.0165082	1.17975e-12	55175	No
Cholesterol	Total cholesterol	Total_C	Paternal negative control	Sensitivity	Model 3 (model 2 with additional adjustment of confounders at baseline)	-0.00171914	0.00323616	-0.008062	0.00462373	0.595263	53010	No
Cholesteryl esters	Total esterified cholesterol	Total_CE	Paternal negative control	Main	Model 2 (main)	-0.00981208	0.00327068	-0.0162226	-0.00340154	0.00270096	53428	No
Cholesteryl esters	Total esterified cholesterol	Total_CE	Paternal negative control	Sensitivity	Model 1 (unadjusted)	-0.0230773	0.00319164	-0.0293329	-0.0168217	4.87266e-13	55175	No
Cholesteryl esters	Total esterified cholesterol	Total_CE	Paternal negative control	Sensitivity	Model 3 (model 2 with additional adjustment of confounders at baseline)	-0.00175192	0.00321157	-0.00804659	0.00454275	0.585409	53010	No
Fatty acids	Total fatty acids	Total_FA	Paternal negative control	Main	Model 2 (main)	-0.00486489	0.00349169	-0.0117086	0.00197883	0.163542	53394	No
Fatty acids	Total fatty acids	Total_FA	Paternal negative control	Sensitivity	Model 1 (unadjusted)	-0.00985413	0.00338945	-0.0164975	-0.0032108	0.00364718	55141	No
Fatty acids	Total fatty acids	Total_FA	Paternal negative control	Sensitivity	Model 3 (model 2 with additional adjustment of confounders at baseline)	-0.00896873	0.00343756	-0.0157064	-0.00223111	0.00908229	52976	No
Free cholesterol	Total free cholesterol	Total_FC	Paternal negative control	Main	Model 2 (main)	-0.00747343	0.00331543	-0.0139717	-0.000975185	0.0241917	53428	No
Free cholesterol	Total free cholesterol	Total_FC	Paternal negative control	Sensitivity	Model 1 (unadjusted)	-0.0216416	0.00323735	-0.0279868	-0.0152964	2.33147e-11	55175	No
Free cholesterol	Total free cholesterol	Total_FC	Paternal negative control	Sensitivity	Model 3 (model 2 with additional adjustment of confounders at baseline)	-0.00155244	0.00329192	-0.00800459	0.00489972	0.637221	53010	No
Total lipids	Total lipids in lipoprotein particles	Total_L	Paternal negative control	Main	Model 2 (main)	-0.00720776	0.00338468	-0.0138417	-0.00057378	0.0332156	53428	No
Total lipids	Total lipids in lipoprotein particles	Total_L	Paternal negative control	Sensitivity	Model 1 (unadjusted)	-0.0186377	0.00329507	-0.0250961	-0.0121794	1.55488e-08	55175	No
Total lipids	Total lipids in lipoprotein particles	Total_L	Paternal negative control	Sensitivity	Model 3 (model 2 with additional adjustment of confounders at baseline)	-0.00506818	0.00335527	-0.0116445	0.00150815	0.130918	53010	No
Lipoprotein particle concentrations	Total concentration of lipoprotein particles	Total_P	Paternal negative control	Main	Model 2 (main)	-0.0175336	0.00319683	-0.0237994	-0.0112678	4.16122e-08	53428	No
Lipoprotein particle concentrations	Total concentration of lipoprotein particles	Total_P	Paternal negative control	Sensitivity	Model 1 (unadjusted)	-0.0213441	0.00309951	-0.0274192	-0.0152691	5.7877e-12	55175	No
Lipoprotein particle concentrations	Total concentration of lipoprotein particles	Total_P	Paternal negative control	Sensitivity	Model 3 (model 2 with additional adjustment of confounders at baseline)	-0.00864111	0.00301885	-0.0145581	-0.00272416	0.00420633	53010	No
Phospholipids	Total phospholipids in lipoprotein particles	Total_PL	Paternal negative control	Main	Model 2 (main)	-0.0133781	0.00324616	-0.0197405	-0.00701559	3.77475e-05	53428	No
Phospholipids	Total phospholipids in lipoprotein particles	Total_PL	Paternal negative control	Sensitivity	Model 1 (unadjusted)	-0.0203635	0.003151	-0.0265395	-0.0141876	1.03806e-10	55175	No
Phospholipids	Total phospholipids in lipoprotein particles	Total_PL	Paternal negative control	Sensitivity	Model 3 (model 2 with additional adjustment of confounders at baseline)	-0.00847077	0.00316802	-0.0146801	-0.00226145	0.00750123	53010	No
Triglycerides	Total triglycerides	Total_TG	Paternal negative control	Main	Model 2 (main)	0.00516484	0.00326711	-0.0012387	0.0115684	0.113917	53428	No
Triglycerides	Total triglycerides	Total_TG	Paternal negative control	Sensitivity	Model 1 (unadjusted)	0.00159289	0.0031754	-0.00463089	0.00781667	0.615926	55175	No
Triglycerides	Total triglycerides	Total_TG	Paternal negative control	Sensitivity	Model 3 (model 2 with additional adjustment of confounders at baseline)	-0.00475175	0.00315753	-0.0109405	0.001437	0.132357	53010	No
Amino acids	Tyrosine	Tyr	Paternal negative control	Main	Model 2 (main)	0.00812719	0.00323055	0.00179531	0.0144591	0.0118816	53357	No
Amino acids	Tyrosine	Tyr	Paternal negative control	Sensitivity	Model 1 (unadjusted)	0.0164306	0.00313907	0.0102781	0.0225832	1.66273e-07	55102	No
Amino acids	Tyrosine	Tyr	Paternal negative control	Sensitivity	Model 3 (model 2 with additional adjustment of confounders at baseline)	-2.77094e-05	0.00315224	-0.0062061	0.00615068	0.992986	52939	No
Fatty acids	Degree of unsaturation	Unsaturation	Paternal negative control	Main	Model 2 (main)	-0.00177039	0.00330859	-0.00825523	0.00471446	0.592591	53394	No
Fatty acids	Degree of unsaturation	Unsaturation	Paternal negative control	Sensitivity	Model 1 (unadjusted)	0.00402218	0.00323642	-0.00232121	0.0103656	0.213952	55141	No
Fatty acids	Degree of unsaturation	Unsaturation	Paternal negative control	Sensitivity	Model 3 (model 2 with additional adjustment of confounders at baseline)	0.00957712	0.00319317	0.00331851	0.0158357	0.00270769	52976	No
Amino acids	Valine	Val	Paternal negative control	Main	Model 2 (main)	0.0228199	0.00309492	0.0167538	0.0288859	1.68813e-13	53414	No
Amino acids	Valine	Val	Paternal negative control	Sensitivity	Model 1 (unadjusted)	0.0185667	0.00300588	0.0126752	0.0244582	6.58722e-10	55159	No
Amino acids	Valine	Val	Paternal negative control	Sensitivity	Model 3 (model 2 with additional adjustment of confounders at baseline)	0.0141588	0.00299621	0.00828623	0.0200314	2.30058e-06	52997	No
Cholesterol	VLDL cholesterol	VLDL_C	Paternal negative control	Main	Model 2 (main)	0.00180549	0.00322213	-0.00450988	0.00812086	0.57525	53428	No
Cholesterol	VLDL cholesterol	VLDL_C	Paternal negative control	Sensitivity	Model 1 (unadjusted)	-0.0115685	0.0031465	-0.0177356	-0.00540135	0.00023657	55175	No
Cholesterol	VLDL cholesterol	VLDL_C	Paternal negative control	Sensitivity	Model 3 (model 2 with additional adjustment of confounders at baseline)	-0.000260091	0.00322347	-0.00657809	0.00605791	0.935692	53010	No
Cholesteryl esters	Cholesteryl esters in VLDL	VLDL_CE	Paternal negative control	Main	Model 2 (main)	0.000692686	0.00322998	-0.00563808	0.00702345	0.830193	53428	No
Cholesteryl esters	Cholesteryl esters in VLDL	VLDL_CE	Paternal negative control	Sensitivity	Model 1 (unadjusted)	-0.013657	0.00315686	-0.0198445	-0.0074696	1.52004e-05	55175	No
Cholesteryl esters	Cholesteryl esters in VLDL	VLDL_CE	Paternal negative control	Sensitivity	Model 3 (model 2 with additional adjustment of confounders at baseline)	0.000684773	0.00324249	-0.0056705	0.00704005	0.832742	53010	No
Free cholesterol	Free cholesterol in VLDL	VLDL_FC	Paternal negative control	Main	Model 2 (main)	0.00317252	0.00322177	-0.00314214	0.00948718	0.324769	53428	No
Free cholesterol	Free cholesterol in VLDL	VLDL_FC	Paternal negative control	Sensitivity	Model 1 (unadjusted)	-0.00850404	0.00314223	-0.0146628	-0.00234526	0.00680446	55175	No
Free cholesterol	Free cholesterol in VLDL	VLDL_FC	Paternal negative control	Sensitivity	Model 3 (model 2 with additional adjustment of confounders at baseline)	-0.00147203	0.00319795	-0.00774002	0.00479596	0.645301	53010	No
Total lipids	Total lipids in VLDL	VLDL_L	Paternal negative control	Main	Model 2 (main)	0.00492191	0.00323713	-0.00142287	0.0112667	0.128403	53428	No
Total lipids	Total lipids in VLDL	VLDL_L	Paternal negative control	Sensitivity	Model 1 (unadjusted)	-0.00394132	0.00315217	-0.0101196	0.00223694	0.211177	55175	No
Total lipids	Total lipids in VLDL	VLDL_L	Paternal negative control	Sensitivity	Model 3 (model 2 with additional adjustment of confounders at baseline)	-0.00255756	0.00317177	-0.00877423	0.00365912	0.420045	53010	No
Lipoprotein particle concentrations	Concentration of VLDL particles	VLDL_P	Paternal negative control	Main	Model 2 (main)	0.00199262	0.00324807	-0.0043736	0.00835884	0.539564	53428	No
Lipoprotein particle concentrations	Concentration of VLDL particles	VLDL_P	Paternal negative control	Sensitivity	Model 1 (unadjusted)	-0.00760884	0.00316043	-0.0138033	-0.0014144	0.0160639	55175	No
Lipoprotein particle concentrations	Concentration of VLDL particles	VLDL_P	Paternal negative control	Sensitivity	Model 3 (model 2 with additional adjustment of confounders at baseline)	-0.00215678	0.00323207	-0.00849164	0.00417807	0.504578	53010	No
Phospholipids	Phospholipids in VLDL	VLDL_PL	Paternal negative control	Main	Model 2 (main)	0.00412329	0.00322447	-0.00219668	0.0104433	0.200991	53428	No
Phospholipids	Phospholipids in VLDL	VLDL_PL	Paternal negative control	Sensitivity	Model 1 (unadjusted)	-0.00597071	0.00314152	-0.0121281	0.000186674	0.0573624	55175	No
Phospholipids	Phospholipids in VLDL	VLDL_PL	Paternal negative control	Sensitivity	Model 3 (model 2 with additional adjustment of confounders at baseline)	-0.00211615	0.00318072	-0.00835036	0.00411807	0.505859	53010	No
Lipoprotein particle sizes	Average diameter for VLDL particles	VLDL_size	Paternal negative control	Main	Model 2 (main)	0.0101246	0.00316163	0.00392777	0.0163214	0.00136404	53428	No
Lipoprotein particle sizes	Average diameter for VLDL particles	VLDL_size	Paternal negative control	Sensitivity	Model 1 (unadjusted)	0.00259503	0.00308343	-0.00344849	0.00863856	0.400013	55175	No
Lipoprotein particle sizes	Average diameter for VLDL particles	VLDL_size	Paternal negative control	Sensitivity	Model 3 (model 2 with additional adjustment of confounders at baseline)	-0.000410134	0.00303539	-0.0063595	0.00553923	0.892519	53010	No
Triglycerides	Triglycerides in VLDL	VLDL_TG	Paternal negative control	Main	Model 2 (main)	0.00645732	0.00321087	0.000164026	0.0127506	0.0443216	53428	No
Triglycerides	Triglycerides in VLDL	VLDL_TG	Paternal negative control	Sensitivity	Model 1 (unadjusted)	0.00118967	0.00312274	-0.0049309	0.00731023	0.703227	55175	No
Triglycerides	Triglycerides in VLDL	VLDL_TG	Paternal negative control	Sensitivity	Model 3 (model 2 with additional adjustment of confounders at baseline)	-0.00334241	0.00310231	-0.00942292	0.00273811	0.281309	53010	No
Very large HDL (average diameter 14.3 nm)	Cholesterol in very large HDL	XL_HDL_C	Paternal negative control	Main	Model 2 (main)	-0.0173673	0.00292849	-0.0231072	-0.0116275	3.03944e-09	53428	No
Very large HDL (average diameter 14.3 nm)	Cholesterol in very large HDL	XL_HDL_C	Paternal negative control	Sensitivity	Model 1 (unadjusted)	-0.0159443	0.00285956	-0.021549	-0.0103395	2.47571e-08	55175	No
Very large HDL (average diameter 14.3 nm)	Cholesterol in very large HDL	XL_HDL_C	Paternal negative control	Sensitivity	Model 3 (model 2 with additional adjustment of confounders at baseline)	-0.00530806	0.00276272	-0.010723	0.000106876	0.0546974	53010	No
Very large HDL ratios	Cholesterol to total lipids ratio in very large HDL	XL_HDL_C_pct	Paternal negative control	Main	Model 2 (main)	0.012948	0.00342827	0.0062286	0.0196674	0.000159008	53410	Yes
Very large HDL ratios	Cholesterol to total lipids ratio in very large HDL	XL_HDL_C_pct	Paternal negative control	Sensitivity	Model 1 (unadjusted)	-0.00186009	0.00335815	-0.00844206	0.00472189	0.579648	55156	Yes
Very large HDL ratios	Cholesterol to total lipids ratio in very large HDL	XL_HDL_C_pct	Paternal negative control	Sensitivity	Model 3 (model 2 with additional adjustment of confounders at baseline)	0.0117458	0.00343623	0.00501078	0.0184808	0.0006308	52992	Yes
Very large HDL (average diameter 14.3 nm)	Cholesteryl esters in very large HDL	XL_HDL_CE	Paternal negative control	Main	Model 2 (main)	-0.0186141	0.00293406	-0.0243648	-0.0128633	2.25485e-10	53428	No
Very large HDL (average diameter 14.3 nm)	Cholesteryl esters in very large HDL	XL_HDL_CE	Paternal negative control	Sensitivity	Model 1 (unadjusted)	-0.0170984	0.00286569	-0.0227151	-0.0114816	2.43733e-09	55175	No
Very large HDL (average diameter 14.3 nm)	Cholesteryl esters in very large HDL	XL_HDL_CE	Paternal negative control	Sensitivity	Model 3 (model 2 with additional adjustment of confounders at baseline)	-0.00579026	0.00274755	-0.0111754	-0.000405062	0.0350853	53010	No
Very large HDL ratios	Cholesteryl esters to total lipids ratio in very large HDL	XL_HDL_CE_pct	Paternal negative control	Main	Model 2 (main)	-0.00381639	0.0037689	-0.0112034	0.00357065	0.311256	53410	Yes
Very large HDL ratios	Cholesteryl esters to total lipids ratio in very large HDL	XL_HDL_CE_pct	Paternal negative control	Sensitivity	Model 1 (unadjusted)	-0.0197101	0.0036811	-0.026925	-0.0124951	8.61881e-08	55156	Yes
Very large HDL ratios	Cholesteryl esters to total lipids ratio in very large HDL	XL_HDL_CE_pct	Paternal negative control	Sensitivity	Model 3 (model 2 with additional adjustment of confounders at baseline)	0.00687847	0.0036956	-0.000364912	0.0141219	0.0627133	52992	Yes
Very large HDL (average diameter 14.3 nm)	Free cholesterol in very large HDL	XL_HDL_FC	Paternal negative control	Main	Model 2 (main)	-0.012347	0.00293465	-0.0180989	-0.0065951	2.58834e-05	53428	No
Very large HDL (average diameter 14.3 nm)	Free cholesterol in very large HDL	XL_HDL_FC	Paternal negative control	Sensitivity	Model 1 (unadjusted)	-0.0110961	0.00286029	-0.0167022	-0.00548989	0.000104859	55175	No
Very large HDL (average diameter 14.3 nm)	Free cholesterol in very large HDL	XL_HDL_FC	Paternal negative control	Sensitivity	Model 3 (model 2 with additional adjustment of confounders at baseline)	-0.00366598	0.00284166	-0.00923564	0.00190368	0.197028	53010	No
Very large HDL ratios	Free cholesterol to total lipids ratio in very large HDL	XL_HDL_FC_pct	Paternal negative control	Main	Model 2 (main)	0.0218194	0.00299332	0.0159525	0.0276863	3.15691e-13	53410	Yes
Very large HDL ratios	Free cholesterol to total lipids ratio in very large HDL	XL_HDL_FC_pct	Paternal negative control	Sensitivity	Model 1 (unadjusted)	0.0146961	0.00292741	0.00895841	0.0204339	5.17837e-07	55156	Yes
Very large HDL ratios	Free cholesterol to total lipids ratio in very large HDL	XL_HDL_FC_pct	Paternal negative control	Sensitivity	Model 3 (model 2 with additional adjustment of confounders at baseline)	0.00981389	0.00282664	0.00427368	0.0153541	0.000517143	52992	Yes
Very large HDL (average diameter 14.3 nm)	Total lipids in very large HDL	XL_HDL_L	Paternal negative control	Main	Model 2 (main)	-0.0178958	0.00293594	-0.0236503	-0.0121414	1.09884e-09	53428	No
Very large HDL (average diameter 14.3 nm)	Total lipids in very large HDL	XL_HDL_L	Paternal negative control	Sensitivity	Model 1 (unadjusted)	-0.0137298	0.00286949	-0.019354	-0.0081056	1.71644e-06	55175	No
Very large HDL (average diameter 14.3 nm)	Total lipids in very large HDL	XL_HDL_L	Paternal negative control	Sensitivity	Model 3 (model 2 with additional adjustment of confounders at baseline)	-0.00688187	0.00279629	-0.0123626	-0.00140115	0.0138553	53010	No
Very large HDL (average diameter 14.3 nm)	Concentration of very large HDL particles	XL_HDL_P	Paternal negative control	Main	Model 2 (main)	-0.0186992	0.00293827	-0.0244582	-0.0129402	1.98107e-10	53428	No
Very large HDL (average diameter 14.3 nm)	Concentration of very large HDL particles	XL_HDL_P	Paternal negative control	Sensitivity	Model 1 (unadjusted)	-0.0167427	0.00286878	-0.0223655	-0.0111199	5.37096e-09	55175	No
Very large HDL (average diameter 14.3 nm)	Concentration of very large HDL particles	XL_HDL_P	Paternal negative control	Sensitivity	Model 3 (model 2 with additional adjustment of confounders at baseline)	-0.00777021	0.00280417	-0.0132664	-0.00227404	0.00559124	53010	No
Very large HDL (average diameter 14.3 nm)	Phospholipids in very large HDL	XL_HDL_PL	Paternal negative control	Main	Model 2 (main)	-0.0177903	0.00294174	-0.0235561	-0.0120245	1.48049e-09	53428	No
Very large HDL (average diameter 14.3 nm)	Phospholipids in very large HDL	XL_HDL_PL	Paternal negative control	Sensitivity	Model 1 (unadjusted)	-0.0114831	0.0028785	-0.017125	-0.00584123	6.63648e-05	55175	No
Very large HDL (average diameter 14.3 nm)	Phospholipids in very large HDL	XL_HDL_PL	Paternal negative control	Sensitivity	Model 3 (model 2 with additional adjustment of confounders at baseline)	-0.00731586	0.00281395	-0.0128312	-0.00180052	0.00932891	53010	No
Very large HDL ratios	Phospholipids to total lipids ratio in very large HDL	XL_HDL_PL_pct	Paternal negative control	Main	Model 2 (main)	-0.0160009	0.00304038	-0.0219601	-0.0100418	1.42422e-07	53410	Yes
Very large HDL ratios	Phospholipids to total lipids ratio in very large HDL	XL_HDL_PL_pct	Paternal negative control	Sensitivity	Model 1 (unadjusted)	-0.00429582	0.00298197	-0.0101405	0.00154884	0.149704	55156	Yes
Very large HDL ratios	Phospholipids to total lipids ratio in very large HDL	XL_HDL_PL_pct	Paternal negative control	Sensitivity	Model 3 (model 2 with additional adjustment of confounders at baseline)	-0.00808896	0.00296809	-0.0139064	-0.0022715	0.00642627	52992	Yes
Very large HDL (average diameter 14.3 nm)	Triglycerides in very large HDL	XL_HDL_TG	Paternal negative control	Main	Model 2 (main)	-0.00895936	0.00346004	-0.015741	-0.00217768	0.00961749	53428	No
Very large HDL (average diameter 14.3 nm)	Triglycerides in very large HDL	XL_HDL_TG	Paternal negative control	Sensitivity	Model 1 (unadjusted)	-0.00506802	0.00335893	-0.0116515	0.00151548	0.13135	55175	No
Very large HDL (average diameter 14.3 nm)	Triglycerides in very large HDL	XL_HDL_TG	Paternal negative control	Sensitivity	Model 3 (model 2 with additional adjustment of confounders at baseline)	-0.0131045	0.00345452	-0.0198753	-0.0063336	0.000148748	53010	No
Very large HDL ratios	Triglycerides to total lipids ratio in very large HDL	XL_HDL_TG_pct	Paternal negative control	Main	Model 2 (main)	0.00837791	0.00323479	0.00203771	0.0147181	0.00960199	53410	Yes
Very large HDL ratios	Triglycerides to total lipids ratio in very large HDL	XL_HDL_TG_pct	Paternal negative control	Sensitivity	Model 1 (unadjusted)	0.00825945	0.00314671	0.0020919	0.014427	0.00867266	55156	Yes
Very large HDL ratios	Triglycerides to total lipids ratio in very large HDL	XL_HDL_TG_pct	Paternal negative control	Sensitivity	Model 3 (model 2 with additional adjustment of confounders at baseline)	-0.00380677	0.00307856	-0.00984075	0.00222721	0.216263	52992	Yes
Very large VLDL (average diameter 64 nm)	Cholesterol in very large VLDL	XL_VLDL_C	Paternal negative control	Main	Model 2 (main)	0.00784388	0.00311187	0.00174461	0.0139431	0.0117173	53428	No
Very large VLDL (average diameter 64 nm)	Cholesterol in very large VLDL	XL_VLDL_C	Paternal negative control	Sensitivity	Model 1 (unadjusted)	-0.0026207	0.00303641	-0.00857207	0.00333066	0.388091	55175	No
Very large VLDL (average diameter 64 nm)	Cholesterol in very large VLDL	XL_VLDL_C	Paternal negative control	Sensitivity	Model 3 (model 2 with additional adjustment of confounders at baseline)	0.000290983	0.00304576	-0.0056787	0.00626067	0.923889	53010	No
Very large VLDL ratios	Cholesterol to total lipids ratio in very large VLDL	XL_VLDL_C_pct	Paternal negative control	Main	Model 2 (main)	-0.00474019	0.00312418	-0.0108636	0.0013832	0.129207	53237	Yes
Very large VLDL ratios	Cholesterol to total lipids ratio in very large VLDL	XL_VLDL_C_pct	Paternal negative control	Sensitivity	Model 1 (unadjusted)	-0.0111408	0.00304205	-0.0171032	-0.00517834	0.000250242	54978	Yes
Very large VLDL ratios	Cholesterol to total lipids ratio in very large VLDL	XL_VLDL_C_pct	Paternal negative control	Sensitivity	Model 3 (model 2 with additional adjustment of confounders at baseline)	0.00683984	0.00298893	0.000981544	0.0126981	0.0221185	52822	Yes
Very large VLDL (average diameter 64 nm)	Cholesteryl esters in very large VLDL	XL_VLDL_CE	Paternal negative control	Main	Model 2 (main)	0.00814666	0.0030953	0.00207988	0.0142134	0.00849211	53428	No
Very large VLDL (average diameter 64 nm)	Cholesteryl esters in very large VLDL	XL_VLDL_CE	Paternal negative control	Sensitivity	Model 1 (unadjusted)	-0.0042344	0.00302531	-0.010164	0.00169521	0.161622	55175	No
Very large VLDL (average diameter 64 nm)	Cholesteryl esters in very large VLDL	XL_VLDL_CE	Paternal negative control	Sensitivity	Model 3 (model 2 with additional adjustment of confounders at baseline)	0.00229367	0.00305588	-0.00369586	0.0082832	0.452911	53010	No
Very large VLDL ratios	Cholesteryl esters to total lipids ratio in very large VLDL	XL_VLDL_CE_pct	Paternal negative control	Main	Model 2 (main)	-0.00337141	0.00314129	-0.00952834	0.00278552	0.283161	53237	Yes
Very large VLDL ratios	Cholesteryl esters to total lipids ratio in very large VLDL	XL_VLDL_CE_pct	Paternal negative control	Sensitivity	Model 1 (unadjusted)	-0.00965095	0.00305815	-0.0156449	-0.00365698	0.00160136	54978	Yes
Very large VLDL ratios	Cholesteryl esters to total lipids ratio in very large VLDL	XL_VLDL_CE_pct	Paternal negative control	Sensitivity	Model 3 (model 2 with additional adjustment of confounders at baseline)	0.00824575	0.00300757	0.00235091	0.0141406	0.00611493	52822	Yes
Very large VLDL (average diameter 64 nm)	Free cholesterol in very large VLDL	XL_VLDL_FC	Paternal negative control	Main	Model 2 (main)	0.00718197	0.0031346	0.00103815	0.0133258	0.0219562	53428	No
Very large VLDL (average diameter 64 nm)	Free cholesterol in very large VLDL	XL_VLDL_FC	Paternal negative control	Sensitivity	Model 1 (unadjusted)	-0.00108277	0.00305364	-0.00706792	0.00490237	0.722903	55175	No
Very large VLDL (average diameter 64 nm)	Free cholesterol in very large VLDL	XL_VLDL_FC	Paternal negative control	Sensitivity	Model 3 (model 2 with additional adjustment of confounders at baseline)	-0.00179787	0.00304317	-0.00776248	0.00416674	0.554664	53010	No
Very large VLDL ratios	Free cholesterol to total lipids ratio in very large VLDL	XL_VLDL_FC_pct	Paternal negative control	Main	Model 2 (main)	-0.00978122	0.00305148	-0.0157621	-0.00380032	0.00134952	53237	Yes
Very large VLDL ratios	Free cholesterol to total lipids ratio in very large VLDL	XL_VLDL_FC_pct	Paternal negative control	Sensitivity	Model 1 (unadjusted)	-0.0156959	0.00297103	-0.0215191	-0.00987264	1.27593e-07	54978	Yes
Very large VLDL ratios	Free cholesterol to total lipids ratio in very large VLDL	XL_VLDL_FC_pct	Paternal negative control	Sensitivity	Model 3 (model 2 with additional adjustment of confounders at baseline)	-1.35268e-05	0.00295118	-0.00579783	0.00577078	0.996343	52822	Yes
Very large VLDL (average diameter 64 nm)	Total lipids in very large VLDL	XL_VLDL_L	Paternal negative control	Main	Model 2 (main)	0.00806698	0.00312687	0.00193832	0.0141956	0.00988577	53428	No
Very large VLDL (average diameter 64 nm)	Total lipids in very large VLDL	XL_VLDL_L	Paternal negative control	Sensitivity	Model 1 (unadjusted)	0.00132123	0.00304389	-0.0046448	0.00728725	0.664248	55175	No
Very large VLDL (average diameter 64 nm)	Total lipids in very large VLDL	XL_VLDL_L	Paternal negative control	Sensitivity	Model 3 (model 2 with additional adjustment of confounders at baseline)	-0.00185458	0.00301295	-0.00775996	0.00405081	0.538204	53010	No
Very large VLDL (average diameter 64 nm)	Concentration of very large VLDL particles	XL_VLDL_P	Paternal negative control	Main	Model 2 (main)	0.00823963	0.00311318	0.00213779	0.0143415	0.00813075	53428	No
Very large VLDL (average diameter 64 nm)	Concentration of very large VLDL particles	XL_VLDL_P	Paternal negative control	Sensitivity	Model 1 (unadjusted)	0.00166697	0.0030308	-0.0042734	0.00760734	0.582315	55175	No
Very large VLDL (average diameter 64 nm)	Concentration of very large VLDL particles	XL_VLDL_P	Paternal negative control	Sensitivity	Model 3 (model 2 with additional adjustment of confounders at baseline)	-0.00181503	0.00299771	-0.00769053	0.00406048	0.544869	53010	No
Very large VLDL (average diameter 64 nm)	Phospholipids in very large VLDL	XL_VLDL_PL	Paternal negative control	Main	Model 2 (main)	0.00781364	0.00312023	0.00169799	0.0139293	0.0122762	53428	No
Very large VLDL (average diameter 64 nm)	Phospholipids in very large VLDL	XL_VLDL_PL	Paternal negative control	Sensitivity	Model 1 (unadjusted)	0.000274361	0.00303953	-0.00568311	0.00623183	0.928077	55175	No
Very large VLDL (average diameter 64 nm)	Phospholipids in very large VLDL	XL_VLDL_PL	Paternal negative control	Sensitivity	Model 3 (model 2 with additional adjustment of confounders at baseline)	-0.00177153	0.00301546	-0.00768182	0.00413877	0.556883	53010	No
Very large VLDL ratios	Phospholipids to total lipids ratio in very large VLDL	XL_VLDL_PL_pct	Paternal negative control	Main	Model 2 (main)	-0.00162389	0.00296033	-0.00742614	0.00417837	0.583317	53237	Yes
Very large VLDL ratios	Phospholipids to total lipids ratio in very large VLDL	XL_VLDL_PL_pct	Paternal negative control	Sensitivity	Model 1 (unadjusted)	-0.0107685	0.00288434	-0.0164218	-0.00511518	0.000189079	54978	Yes
Very large VLDL ratios	Phospholipids to total lipids ratio in very large VLDL	XL_VLDL_PL_pct	Paternal negative control	Sensitivity	Model 3 (model 2 with additional adjustment of confounders at baseline)	-0.00114531	0.00296695	-0.00696053	0.00466991	0.699482	52822	Yes
Very large VLDL (average diameter 64 nm)	Triglycerides in very large VLDL	XL_VLDL_TG	Paternal negative control	Main	Model 2 (main)	0.00798846	0.00312634	0.00186082	0.0141161	0.0106152	53428	No
Very large VLDL (average diameter 64 nm)	Triglycerides in very large VLDL	XL_VLDL_TG	Paternal negative control	Sensitivity	Model 1 (unadjusted)	0.00296837	0.00304106	-0.0029921	0.00892885	0.32902	55175	No
Very large VLDL (average diameter 64 nm)	Triglycerides in very large VLDL	XL_VLDL_TG	Paternal negative control	Sensitivity	Model 3 (model 2 with additional adjustment of confounders at baseline)	-0.002606	0.00299739	-0.00848088	0.00326888	0.384619	53010	No
Very large VLDL ratios	Triglycerides to total lipids ratio in very large VLDL	XL_VLDL_TG_pct	Paternal negative control	Main	Model 2 (main)	0.00431483	0.00308876	-0.00173913	0.0103688	0.162435	53237	Yes
Very large VLDL ratios	Triglycerides to total lipids ratio in very large VLDL	XL_VLDL_TG_pct	Paternal negative control	Sensitivity	Model 1 (unadjusted)	0.0121077	0.00300969	0.00620867	0.0180067	5.75644e-05	54978	Yes
Very large VLDL ratios	Triglycerides to total lipids ratio in very large VLDL	XL_VLDL_TG_pct	Paternal negative control	Sensitivity	Model 3 (model 2 with additional adjustment of confounders at baseline)	-0.00591457	0.00298696	-0.011769	-6.01367e-05	0.0476938	52822	Yes
Very small VLDL (average diameter 31.3 nm)	Cholesterol in very small VLDL	XS_VLDL_C	Paternal negative control	Main	Model 2 (main)	-0.00609068	0.00324246	-0.0124459	0.000264542	0.0603301	53428	No
Very small VLDL (average diameter 31.3 nm)	Cholesterol in very small VLDL	XS_VLDL_C	Paternal negative control	Sensitivity	Model 1 (unadjusted)	-0.0151761	0.00315295	-0.0213559	-0.00899628	1.48859e-06	55175	No
Very small VLDL (average diameter 31.3 nm)	Cholesterol in very small VLDL	XS_VLDL_C	Paternal negative control	Sensitivity	Model 3 (model 2 with additional adjustment of confounders at baseline)	-0.00117945	0.00323921	-0.0075283	0.0051694	0.715772	53010	No
Very small VLDL ratios	Cholesterol to total lipids ratio in very small VLDL	XS_VLDL_C_pct	Paternal negative control	Main	Model 2 (main)	-0.0052616	0.00325684	-0.011645	0.00112181	0.106197	53428	Yes
Very small VLDL ratios	Cholesterol to total lipids ratio in very small VLDL	XS_VLDL_C_pct	Paternal negative control	Sensitivity	Model 1 (unadjusted)	-0.0186319	0.00318628	-0.024877	-0.0123868	5.01727e-09	55175	Yes
Very small VLDL ratios	Cholesterol to total lipids ratio in very small VLDL	XS_VLDL_C_pct	Paternal negative control	Sensitivity	Model 3 (model 2 with additional adjustment of confounders at baseline)	0.00887977	0.00310343	0.00279705	0.0149625	0.00422103	53010	Yes
Very small VLDL (average diameter 31.3 nm)	Cholesteryl esters in very small VLDL	XS_VLDL_CE	Paternal negative control	Main	Model 2 (main)	-0.00666873	0.0032276	-0.0129948	-0.000342635	0.0388184	53428	No
Very small VLDL (average diameter 31.3 nm)	Cholesteryl esters in very small VLDL	XS_VLDL_CE	Paternal negative control	Sensitivity	Model 1 (unadjusted)	-0.0165428	0.00314143	-0.0227	-0.0103856	1.3994e-07	55175	No
Very small VLDL (average diameter 31.3 nm)	Cholesteryl esters in very small VLDL	XS_VLDL_CE	Paternal negative control	Sensitivity	Model 3 (model 2 with additional adjustment of confounders at baseline)	-0.000363057	0.00321259	-0.00665972	0.00593361	0.910022	53010	No
Very small VLDL ratios	Cholesteryl esters to total lipids ratio in very small VLDL	XS_VLDL_CE_pct	Paternal negative control	Main	Model 2 (main)	-0.00583748	0.00322231	-0.0121532	0.000478244	0.0700562	53428	Yes
Very small VLDL ratios	Cholesteryl esters to total lipids ratio in very small VLDL	XS_VLDL_CE_pct	Paternal negative control	Sensitivity	Model 1 (unadjusted)	-0.0192669	0.00315413	-0.025449	-0.0130848	1.01271e-09	55175	Yes
Very small VLDL ratios	Cholesteryl esters to total lipids ratio in very small VLDL	XS_VLDL_CE_pct	Paternal negative control	Sensitivity	Model 3 (model 2 with additional adjustment of confounders at baseline)	0.00860601	0.00305755	0.00261321	0.0145988	0.00488445	53010	Yes
Very small VLDL (average diameter 31.3 nm)	Free cholesterol in very small VLDL	XS_VLDL_FC	Paternal negative control	Main	Model 2 (main)	-0.00447623	0.00326604	-0.0108777	0.00192522	0.170526	53428	No
Very small VLDL (average diameter 31.3 nm)	Free cholesterol in very small VLDL	XS_VLDL_FC	Paternal negative control	Sensitivity	Model 1 (unadjusted)	-0.0109723	0.0031692	-0.017184	-0.00476072	0.000536219	55175	No
Very small VLDL (average diameter 31.3 nm)	Free cholesterol in very small VLDL	XS_VLDL_FC	Paternal negative control	Sensitivity	Model 3 (model 2 with additional adjustment of confounders at baseline)	-0.00317651	0.00327707	-0.00959957	0.00324655	0.332393	53010	No
Very small VLDL ratios	Free cholesterol to total lipids ratio in very small VLDL	XS_VLDL_FC_pct	Paternal negative control	Main	Model 2 (main)	0.000389957	0.00358625	-0.0066391	0.00741901	0.913412	53428	Yes
Very small VLDL ratios	Free cholesterol to total lipids ratio in very small VLDL	XS_VLDL_FC_pct	Paternal negative control	Sensitivity	Model 1 (unadjusted)	-0.0103424	0.00348994	-0.0171827	-0.00350217	0.00304287	55175	Yes
Very small VLDL ratios	Free cholesterol to total lipids ratio in very small VLDL	XS_VLDL_FC_pct	Paternal negative control	Sensitivity	Model 3 (model 2 with additional adjustment of confounders at baseline)	0.00874517	0.00354972	0.00178773	0.0157026	0.0137571	53010	Yes
Very small VLDL (average diameter 31.3 nm)	Total lipids in very small VLDL	XS_VLDL_L	Paternal negative control	Main	Model 2 (main)	-0.00462107	0.00325995	-0.0110106	0.00176844	0.156335	53428	No
Very small VLDL (average diameter 31.3 nm)	Total lipids in very small VLDL	XS_VLDL_L	Paternal negative control	Sensitivity	Model 1 (unadjusted)	-0.00995533	0.00316187	-0.0161526	-0.00375807	0.00164164	55175	No
Very small VLDL (average diameter 31.3 nm)	Total lipids in very small VLDL	XS_VLDL_L	Paternal negative control	Sensitivity	Model 3 (model 2 with additional adjustment of confounders at baseline)	-0.00469756	0.00326615	-0.0110992	0.00170409	0.150367	53010	No
Very small VLDL (average diameter 31.3 nm)	Concentration of very small VLDL particles	XS_VLDL_P	Paternal negative control	Main	Model 2 (main)	-0.00337243	0.00328332	-0.00980774	0.00306289	0.30436	53428	No
Very small VLDL (average diameter 31.3 nm)	Concentration of very small VLDL particles	XS_VLDL_P	Paternal negative control	Sensitivity	Model 1 (unadjusted)	-0.00986104	0.0031861	-0.0161058	-0.00361628	0.001969	55175	No
Very small VLDL (average diameter 31.3 nm)	Concentration of very small VLDL particles	XS_VLDL_P	Paternal negative control	Sensitivity	Model 3 (model 2 with additional adjustment of confounders at baseline)	-0.00331797	0.00329144	-0.0097692	0.00313326	0.31343	53010	No
Very small VLDL (average diameter 31.3 nm)	Phospholipids in very small VLDL	XS_VLDL_PL	Paternal negative control	Main	Model 2 (main)	-0.00367761	0.00327288	-0.0100924	0.00273723	0.261161	53428	No
Very small VLDL (average diameter 31.3 nm)	Phospholipids in very small VLDL	XS_VLDL_PL	Paternal negative control	Sensitivity	Model 1 (unadjusted)	-0.00782768	0.00317252	-0.0140458	-0.00160953	0.0136153	55175	No
Very small VLDL (average diameter 31.3 nm)	Phospholipids in very small VLDL	XS_VLDL_PL	Paternal negative control	Sensitivity	Model 3 (model 2 with additional adjustment of confounders at baseline)	-0.00533952	0.00327837	-0.0117651	0.00108609	0.10338	53010	No
Very small VLDL ratios	Phospholipids to total lipids ratio in very small VLDL	XS_VLDL_PL_pct	Paternal negative control	Main	Model 2 (main)	0.00663031	0.00334037	8.31764e-05	0.0131774	0.0471607	53428	Yes
Very small VLDL ratios	Phospholipids to total lipids ratio in very small VLDL	XS_VLDL_PL_pct	Paternal negative control	Sensitivity	Model 1 (unadjusted)	0.0165988	0.00325517	0.0102186	0.0229789	3.42217e-07	55175	Yes
Very small VLDL ratios	Phospholipids to total lipids ratio in very small VLDL	XS_VLDL_PL_pct	Paternal negative control	Sensitivity	Model 3 (model 2 with additional adjustment of confounders at baseline)	-0.00681055	0.00317981	-0.013043	-0.000578121	0.0322133	53010	Yes
Very small VLDL (average diameter 31.3 nm)	Triglycerides in very small VLDL	XS_VLDL_TG	Paternal negative control	Main	Model 2 (main)	-0.000622518	0.0032926	-0.00707601	0.00583098	0.850042	53428	No
Very small VLDL (average diameter 31.3 nm)	Triglycerides in very small VLDL	XS_VLDL_TG	Paternal negative control	Sensitivity	Model 1 (unadjusted)	0.00415253	0.00319643	-0.00211246	0.0104175	0.193909	55175	No
Very small VLDL (average diameter 31.3 nm)	Triglycerides in very small VLDL	XS_VLDL_TG	Paternal negative control	Sensitivity	Model 3 (model 2 with additional adjustment of confounders at baseline)	-0.00987435	0.00320895	-0.0161639	-0.0035848	0.00209113	53010	No
Very small VLDL ratios	Triglycerides to total lipids ratio in very small VLDL	XS_VLDL_TG_pct	Paternal negative control	Main	Model 2 (main)	0.0048185	0.00328308	-0.00161634	0.0112533	0.142198	53428	Yes
Very small VLDL ratios	Triglycerides to total lipids ratio in very small VLDL	XS_VLDL_TG_pct	Paternal negative control	Sensitivity	Model 1 (unadjusted)	0.0179164	0.00321031	0.0116241	0.0242086	2.40427e-08	55175	Yes
Very small VLDL ratios	Triglycerides to total lipids ratio in very small VLDL	XS_VLDL_TG_pct	Paternal negative control	Sensitivity	Model 3 (model 2 with additional adjustment of confounders at baseline)	-0.0082895	0.00315123	-0.0144659	-0.00211309	0.0085269	53010	Yes
Chylomicrons and extremely large VLDL (particle diameters from 75 nm upwards)	Cholesterol in chylomicrons and extremely large VLDL	XXL_VLDL_C	Paternal negative control	Main	Model 2 (main)	0.00573252	0.00317021	-0.000481086	0.0119461	0.0705736	53428	No
Chylomicrons and extremely large VLDL (particle diameters from 75 nm upwards)	Cholesterol in chylomicrons and extremely large VLDL	XXL_VLDL_C	Paternal negative control	Sensitivity	Model 1 (unadjusted)	-0.000182874	0.00308963	-0.00623855	0.0058728	0.952801	55175	No
Chylomicrons and extremely large VLDL (particle diameters from 75 nm upwards)	Cholesterol in chylomicrons and extremely large VLDL	XXL_VLDL_C	Paternal negative control	Sensitivity	Model 3 (model 2 with additional adjustment of confounders at baseline)	-0.00395445	0.00306717	-0.0099661	0.0020572	0.197306	53010	No
Chylomicrons and extremely large VLDL ratios	Cholesterol to total lipids ratio in chylomicrons and extremely large VLDL	XXL_VLDL_C_pct	Paternal negative control	Main	Model 2 (main)	0.000610028	0.003197	-0.00565609	0.00687614	0.848673	52438	Yes
Chylomicrons and extremely large VLDL ratios	Cholesterol to total lipids ratio in chylomicrons and extremely large VLDL	XXL_VLDL_C_pct	Paternal negative control	Sensitivity	Model 1 (unadjusted)	0.00122698	0.00309973	-0.00484848	0.00730245	0.692227	54142	Yes
Chylomicrons and extremely large VLDL ratios	Cholesterol to total lipids ratio in chylomicrons and extremely large VLDL	XXL_VLDL_C_pct	Paternal negative control	Sensitivity	Model 3 (model 2 with additional adjustment of confounders at baseline)	0.00870735	0.00313729	0.00255825	0.0148564	0.00551479	52028	Yes
Chylomicrons and extremely large VLDL (particle diameters from 75 nm upwards)	Cholesteryl esters in chylomicrons and extremely large VLDL	XXL_VLDL_CE	Paternal negative control	Main	Model 2 (main)	0.00725389	0.00316789	0.00104483	0.0134629	0.0220356	53428	No
Chylomicrons and extremely large VLDL (particle diameters from 75 nm upwards)	Cholesteryl esters in chylomicrons and extremely large VLDL	XXL_VLDL_CE	Paternal negative control	Sensitivity	Model 1 (unadjusted)	0.000131227	0.00309054	-0.00592622	0.00618868	0.966132	55175	No
Chylomicrons and extremely large VLDL (particle diameters from 75 nm upwards)	Cholesteryl esters in chylomicrons and extremely large VLDL	XXL_VLDL_CE	Paternal negative control	Sensitivity	Model 3 (model 2 with additional adjustment of confounders at baseline)	-0.0019387	0.00307419	-0.00796411	0.00408671	0.52828	53010	No
Chylomicrons and extremely large VLDL ratios	Cholesteryl esters to total lipids ratio in chylomicrons and extremely large VLDL	XXL_VLDL_CE_pct	Paternal negative control	Main	Model 2 (main)	0.00553649	0.0031416	-0.000621052	0.011694	0.0780221	52438	Yes
Chylomicrons and extremely large VLDL ratios	Cholesteryl esters to total lipids ratio in chylomicrons and extremely large VLDL	XXL_VLDL_CE_pct	Paternal negative control	Sensitivity	Model 1 (unadjusted)	0.00266449	0.00304905	-0.00331166	0.00864064	0.382191	54142	Yes
Chylomicrons and extremely large VLDL ratios	Cholesteryl esters to total lipids ratio in chylomicrons and extremely large VLDL	XXL_VLDL_CE_pct	Paternal negative control	Sensitivity	Model 3 (model 2 with additional adjustment of confounders at baseline)	0.0124728	0.00310458	0.00638782	0.0185578	5.8889e-05	52028	Yes
Chylomicrons and extremely large VLDL (particle diameters from 75 nm upwards)	Free cholesterol in chylomicrons and extremely large VLDL	XXL_VLDL_FC	Paternal negative control	Main	Model 2 (main)	0.00316139	0.00319318	-0.00309723	0.00942002	0.322156	53428	No
Chylomicrons and extremely large VLDL (particle diameters from 75 nm upwards)	Free cholesterol in chylomicrons and extremely large VLDL	XXL_VLDL_FC	Paternal negative control	Sensitivity	Model 1 (unadjusted)	-0.00126154	0.00310839	-0.00735398	0.00483089	0.684853	55175	No
Chylomicrons and extremely large VLDL (particle diameters from 75 nm upwards)	Free cholesterol in chylomicrons and extremely large VLDL	XXL_VLDL_FC	Paternal negative control	Sensitivity	Model 3 (model 2 with additional adjustment of confounders at baseline)	-0.00696879	0.00308264	-0.0130108	-0.000926819	0.0237845	53010	No
Chylomicrons and extremely large VLDL ratios	Free cholesterol to total lipids ratio in chylomicrons and extremely large VLDL	XXL_VLDL_FC_pct	Paternal negative control	Main	Model 2 (main)	-0.00818341	0.00320149	-0.0144583	-0.00190848	0.0105874	52438	Yes
Chylomicrons and extremely large VLDL ratios	Free cholesterol to total lipids ratio in chylomicrons and extremely large VLDL	XXL_VLDL_FC_pct	Paternal negative control	Sensitivity	Model 1 (unadjusted)	-0.0016275	0.00311035	-0.00772378	0.00446879	0.600801	54142	Yes
Chylomicrons and extremely large VLDL ratios	Free cholesterol to total lipids ratio in chylomicrons and extremely large VLDL	XXL_VLDL_FC_pct	Paternal negative control	Sensitivity	Model 3 (model 2 with additional adjustment of confounders at baseline)	0.000176802	0.00313124	-0.00596043	0.00631404	0.954972	52028	Yes
Chylomicrons and extremely large VLDL (particle diameters from 75 nm upwards)	Total lipids in chylomicrons and extremely large VLDL	XXL_VLDL_L	Paternal negative control	Main	Model 2 (main)	0.00415381	0.00322649	-0.00217011	0.0104777	0.197958	53428	No
Chylomicrons and extremely large VLDL (particle diameters from 75 nm upwards)	Total lipids in chylomicrons and extremely large VLDL	XXL_VLDL_L	Paternal negative control	Sensitivity	Model 1 (unadjusted)	-0.00102474	0.0031413	-0.00718169	0.00513221	0.744263	55175	No
Chylomicrons and extremely large VLDL (particle diameters from 75 nm upwards)	Total lipids in chylomicrons and extremely large VLDL	XXL_VLDL_L	Paternal negative control	Sensitivity	Model 3 (model 2 with additional adjustment of confounders at baseline)	-0.00626548	0.00310948	-0.0123601	-0.000170885	0.0439143	53010	No
Chylomicrons and extremely large VLDL (particle diameters from 75 nm upwards)	Concentration of chylomicrons and extremely large VLDL particles	XXL_VLDL_P	Paternal negative control	Main	Model 2 (main)	0.00383137	0.00321806	-0.00247602	0.0101388	0.233822	53428	No
Chylomicrons and extremely large VLDL (particle diameters from 75 nm upwards)	Concentration of chylomicrons and extremely large VLDL particles	XXL_VLDL_P	Paternal negative control	Sensitivity	Model 1 (unadjusted)	-0.000236898	0.00313141	-0.00637446	0.00590066	0.939696	55175	No
Chylomicrons and extremely large VLDL (particle diameters from 75 nm upwards)	Concentration of chylomicrons and extremely large VLDL particles	XXL_VLDL_P	Paternal negative control	Sensitivity	Model 3 (model 2 with additional adjustment of confounders at baseline)	-0.00682884	0.00309529	-0.0128956	-0.000762067	0.0273741	53010	No
Chylomicrons and extremely large VLDL (particle diameters from 75 nm upwards)	Phospholipids in chylomicrons and extremely large VLDL	XXL_VLDL_PL	Paternal negative control	Main	Model 2 (main)	0.0048125	0.00313366	-0.00132947	0.0109545	0.124607	53428	No
Chylomicrons and extremely large VLDL (particle diameters from 75 nm upwards)	Phospholipids in chylomicrons and extremely large VLDL	XXL_VLDL_PL	Paternal negative control	Sensitivity	Model 1 (unadjusted)	0.00056084	0.00305074	-0.0054186	0.00654028	0.854141	55175	No
Chylomicrons and extremely large VLDL (particle diameters from 75 nm upwards)	Phospholipids in chylomicrons and extremely large VLDL	XXL_VLDL_PL	Paternal negative control	Sensitivity	Model 3 (model 2 with additional adjustment of confounders at baseline)	-0.00586727	0.00301067	-0.0117682	3.36434e-05	0.0513216	53010	No
Chylomicrons and extremely large VLDL ratios	Phospholipids to total lipids ratio in chylomicrons and extremely large VLDL	XXL_VLDL_PL_pct	Paternal negative control	Main	Model 2 (main)	-0.000610541	0.00295833	-0.00640887	0.00518779	0.836495	52438	Yes
Chylomicrons and extremely large VLDL ratios	Phospholipids to total lipids ratio in chylomicrons and extremely large VLDL	XXL_VLDL_PL_pct	Paternal negative control	Sensitivity	Model 1 (unadjusted)	0.00885561	0.00287791	0.0032149	0.0144963	0.00209132	54142	Yes
Chylomicrons and extremely large VLDL ratios	Phospholipids to total lipids ratio in chylomicrons and extremely large VLDL	XXL_VLDL_PL_pct	Paternal negative control	Sensitivity	Model 3 (model 2 with additional adjustment of confounders at baseline)	-0.00301136	0.00297307	-0.00883858	0.00281586	0.311123	52028	Yes
Chylomicrons and extremely large VLDL (particle diameters from 75 nm upwards)	Triglycerides in chylomicrons and extremely large VLDL	XXL_VLDL_TG	Paternal negative control	Main	Model 2 (main)	0.0025803	0.00328397	-0.00385628	0.00901688	0.432031	53428	No
Chylomicrons and extremely large VLDL (particle diameters from 75 nm upwards)	Triglycerides in chylomicrons and extremely large VLDL	XXL_VLDL_TG	Paternal negative control	Sensitivity	Model 1 (unadjusted)	-0.00277888	0.00319461	-0.00904031	0.00348255	0.384377	55175	No
Chylomicrons and extremely large VLDL (particle diameters from 75 nm upwards)	Triglycerides in chylomicrons and extremely large VLDL	XXL_VLDL_TG	Paternal negative control	Sensitivity	Model 3 (model 2 with additional adjustment of confounders at baseline)	-0.00783186	0.00316755	-0.0140403	-0.00162346	0.0134192	53010	No
Chylomicrons and extremely large VLDL ratios	Triglycerides to total lipids ratio in chylomicrons and extremely large VLDL	XXL_VLDL_TG_pct	Paternal negative control	Main	Model 2 (main)	-0.0008446	0.00311519	-0.00695037	0.00526117	0.786297	52438	Yes
Chylomicrons and extremely large VLDL ratios	Triglycerides to total lipids ratio in chylomicrons and extremely large VLDL	XXL_VLDL_TG_pct	Paternal negative control	Sensitivity	Model 1 (unadjusted)	-0.0039877	0.00301928	-0.00990549	0.0019301	0.186593	54142	Yes
Chylomicrons and extremely large VLDL ratios	Triglycerides to total lipids ratio in chylomicrons and extremely large VLDL	XXL_VLDL_TG_pct	Paternal negative control	Sensitivity	Model 3 (model 2 with additional adjustment of confounders at baseline)	-0.00645523	0.00309065	-0.0125129	-0.000397561	0.0367456	52028	Yes
Ketone bodies	Acetate	Acetate	Multivariable regression	Main	Model 2 (main)	-0.0150309	0.0032885	-0.0214764	-0.00858541	4.86928e-06	63720	No
Ketone bodies	Acetate	Acetate	Multivariable regression	Sensitivity	Model 1 (unadjusted)	-0.0191467	0.00317649	-0.0253726	-0.0129208	1.67264e-09	65323	No
Ketone bodies	Acetate	Acetate	Multivariable regression	Sensitivity	Model 3 (model 2 with additional adjustment of confounders at baseline)	-0.00918739	0.00327565	-0.0156077	-0.00276712	0.00503703	63282	No
Ketone bodies	Acetoacetate	Acetoacetate	Multivariable regression	Main	Model 2 (main)	-0.0182596	0.00339382	-0.0249114	-0.0116077	7.46454e-08	63745	No
Ketone bodies	Acetoacetate	Acetoacetate	Multivariable regression	Sensitivity	Model 1 (unadjusted)	0.00255443	0.0032979	-0.00390945	0.00901832	0.4386	65348	No
Ketone bodies	Acetoacetate	Acetoacetate	Multivariable regression	Sensitivity	Model 3 (model 2 with additional adjustment of confounders at baseline)	-0.0171442	0.0033959	-0.0238002	-0.0104882	4.4652e-07	63307	No
Ketone bodies	Acetone	Acetone	Multivariable regression	Main	Model 2 (main)	-0.0290585	0.00340813	-0.0357384	-0.0223785	1.54463e-17	63745	No
Ketone bodies	Acetone	Acetone	Multivariable regression	Sensitivity	Model 1 (unadjusted)	-0.0195425	0.00329774	-0.0260061	-0.0130789	3.11902e-09	65348	No
Ketone bodies	Acetone	Acetone	Multivariable regression	Sensitivity	Model 3 (model 2 with additional adjustment of confounders at baseline)	-0.022562	0.0033986	-0.0292233	-0.0159007	3.19207e-11	63307	No
Amino acids	Alanine	Ala	Multivariable regression	Main	Model 2 (main)	-0.00705492	0.00337718	-0.0136742	-0.00043565	0.0367119	63744	No
Amino acids	Alanine	Ala	Multivariable regression	Sensitivity	Model 1 (unadjusted)	-0.000371704	0.00325851	-0.00675838	0.00601497	0.909181	65347	No
Amino acids	Alanine	Ala	Multivariable regression	Sensitivity	Model 3 (model 2 with additional adjustment of confounders at baseline)	-0.012842	0.00337193	-0.019451	-0.00623299	0.000139949	63306	No
Fluid balance	Albumin	Albumin	Multivariable regression	Main	Model 2 (main)	-0.00470463	0.00334421	-0.0112593	0.00185002	0.159492	63735	No
Fluid balance	Albumin	Albumin	Multivariable regression	Sensitivity	Model 1 (unadjusted)	-0.0154359	0.00323411	-0.0217748	-0.00909706	1.82029e-06	65338	No
Fluid balance	Albumin	Albumin	Multivariable regression	Sensitivity	Model 3 (model 2 with additional adjustment of confounders at baseline)	0.00601615	0.00327505	-0.000402953	0.0124353	0.06622	63297	No
Apolipoproteins	Apolipoprotein A1	ApoA1	Multivariable regression	Main	Model 2 (main)	-0.0382434	0.00307203	-0.0442645	-0.0322222	1.55961e-35	63747	No
Apolipoproteins	Apolipoprotein A1	ApoA1	Multivariable regression	Sensitivity	Model 1 (unadjusted)	-0.0319288	0.00298382	-0.0377771	-0.0260805	1.06368e-26	65350	No
Apolipoproteins	Apolipoprotein A1	ApoA1	Multivariable regression	Sensitivity	Model 3 (model 2 with additional adjustment of confounders at baseline)	-0.0227404	0.00287464	-0.0283747	-0.0171061	2.60089e-15	63309	No
Apolipoproteins	Apolipoprotein B	ApoB	Multivariable regression	Main	Model 2 (main)	-0.000114877	0.00330115	-0.00658513	0.00635538	0.97224	63747	No
Apolipoproteins	Apolipoprotein B	ApoB	Multivariable regression	Sensitivity	Model 1 (unadjusted)	0.0250914	0.00323269	0.0187553	0.0314274	8.4966e-15	65350	No
Apolipoproteins	Apolipoprotein B	ApoB	Multivariable regression	Sensitivity	Model 3 (model 2 with additional adjustment of confounders at baseline)	-0.00298135	0.00330456	-0.00945829	0.00349559	0.366958	63309	No
Apolipoproteins	Ratio of apolipoprotein B to apolipoprotein A1	ApoB_by_ApoA1	Multivariable regression	Main	Model 2 (main)	0.022354	0.0033286	0.0158299	0.028878	1.88677e-11	63747	Yes
Apolipoproteins	Ratio of apolipoprotein B to apolipoprotein A1	ApoB_by_ApoA1	Multivariable regression	Sensitivity	Model 1 (unadjusted)	0.0397336	0.00322537	0.0334119	0.0460554	7.8174e-35	65350	Yes
Apolipoproteins	Ratio of apolipoprotein B to apolipoprotein A1	ApoB_by_ApoA1	Multivariable regression	Sensitivity	Model 3 (model 2 with additional adjustment of confounders at baseline)	0.0109161	0.00323134	0.00458268	0.0172495	0.000730065	63309	Yes
Ketone bodies	3-Hydroxybutyrate	bOHbutyrate	Multivariable regression	Main	Model 2 (main)	-0.0267827	0.00360615	-0.0338508	-0.0197147	1.12516e-13	63111	No
Ketone bodies	3-Hydroxybutyrate	bOHbutyrate	Multivariable regression	Sensitivity	Model 1 (unadjusted)	-0.00579262	0.00349532	-0.0126435	0.00105821	0.097474	64696	No
Ketone bodies	3-Hydroxybutyrate	bOHbutyrate	Multivariable regression	Sensitivity	Model 3 (model 2 with additional adjustment of confounders at baseline)	-0.0253149	0.00361697	-0.0324042	-0.0182257	2.60506e-12	62679	No
Other lipids	Total cholines	Cholines	Multivariable regression	Main	Model 2 (main)	-0.0299585	0.00310065	-0.0360358	-0.0238812	4.5273e-22	63698	No
Other lipids	Total cholines	Cholines	Multivariable regression	Sensitivity	Model 1 (unadjusted)	-0.00798219	0.00304943	-0.0139591	-0.0020053	0.00885715	65300	No
Other lipids	Total cholines	Cholines	Multivariable regression	Sensitivity	Model 3 (model 2 with additional adjustment of confounders at baseline)	-0.0202686	0.00302814	-0.0262037	-0.0143334	2.19835e-11	63260	No
Glycolysis related metabolites	Citrate	Citrate	Multivariable regression	Main	Model 2 (main)	0.00133251	0.00331444	-0.00516379	0.00782881	0.687662	63740	No
Glycolysis related metabolites	Citrate	Citrate	Multivariable regression	Sensitivity	Model 1 (unadjusted)	0.0278482	0.00324992	0.0214784	0.0342181	1.06724e-17	65342	No
Glycolysis related metabolites	Citrate	Citrate	Multivariable regression	Sensitivity	Model 3 (model 2 with additional adjustment of confounders at baseline)	-0.00116111	0.0033025	-0.00763401	0.00531179	0.725151	63302	No
Cholesterol	Clinical LDL cholesterol	Clinical_LDL_C	Multivariable regression	Main	Model 2 (main)	-0.00771256	0.00325556	-0.0140935	-0.00133167	0.0178371	63747	No
Cholesterol	Clinical LDL cholesterol	Clinical_LDL_C	Multivariable regression	Sensitivity	Model 1 (unadjusted)	0.0116094	0.00317372	0.00538892	0.0178299	0.00025441	65350	No
Cholesterol	Clinical LDL cholesterol	Clinical_LDL_C	Multivariable regression	Sensitivity	Model 3 (model 2 with additional adjustment of confounders at baseline)	-0.00655194	0.00326917	-0.0129595	-0.000144355	0.0450576	63309	No
Fluid balance	Creatinine	Creatinine	Multivariable regression	Main	Model 2 (main)	0.00292163	0.0029559	-0.00287193	0.00871519	0.322958	60272	No
Fluid balance	Creatinine	Creatinine	Multivariable regression	Sensitivity	Model 1 (unadjusted)	0.0252962	0.00288245	0.0196466	0.0309458	1.73725e-18	61789	No
Fluid balance	Creatinine	Creatinine	Multivariable regression	Sensitivity	Model 3 (model 2 with additional adjustment of confounders at baseline)	-0.0042602	0.00291923	-0.00998189	0.00146148	0.144471	59860	No
Fatty acids	Docosahexaenoic acid	DHA	Multivariable regression	Main	Model 2 (main)	-0.0472415	0.00305438	-0.0532281	-0.0412549	7.28573e-54	63698	No
Fatty acids	Docosahexaenoic acid	DHA	Multivariable regression	Sensitivity	Model 1 (unadjusted)	-0.0233467	0.00307124	-0.0293664	-0.0173271	2.96089e-14	65300	No
Fatty acids	Docosahexaenoic acid	DHA	Multivariable regression	Sensitivity	Model 3 (model 2 with additional adjustment of confounders at baseline)	-0.0377329	0.00297688	-0.0435676	-0.0318982	8.98233e-37	63260	No
Fatty acids	Ratio of docosahexaenoic acid to total fatty acids	DHA_pct	Multivariable regression	Main	Model 2 (main)	-0.044642	0.00311125	-0.0507401	-0.038544	1.28603e-46	63698	Yes
Fatty acids	Ratio of docosahexaenoic acid to total fatty acids	DHA_pct	Multivariable regression	Sensitivity	Model 1 (unadjusted)	-0.0440389	0.0030509	-0.0500186	-0.0380591	3.6997e-47	65300	Yes
Fatty acids	Ratio of docosahexaenoic acid to total fatty acids	DHA_pct	Multivariable regression	Sensitivity	Model 3 (model 2 with additional adjustment of confounders at baseline)	-0.0333309	0.0029781	-0.039168	-0.0274938	4.75131e-29	63260	Yes
Amino acids	Glutamine	Gln	Multivariable regression	Main	Model 2 (main)	-0.001941	0.00330689	-0.0084225	0.0045405	0.557235	63589	No
Amino acids	Glutamine	Gln	Multivariable regression	Sensitivity	Model 1 (unadjusted)	0.0135958	0.00320909	0.00730602	0.0198857	2.27178e-05	65185	No
Amino acids	Glutamine	Gln	Multivariable regression	Sensitivity	Model 3 (model 2 with additional adjustment of confounders at baseline)	0.00220581	0.00329017	-0.00424293	0.00865455	0.50259	63152	No
Glycolysis related metabolites	Glucose	Glucose	Multivariable regression	Main	Model 2 (main)	0.000697026	0.00322293	-0.00561993	0.00701398	0.828777	63623	No
Glycolysis related metabolites	Glucose	Glucose	Multivariable regression	Sensitivity	Model 1 (unadjusted)	0.0253972	0.00314764	0.0192279	0.0315666	7.22679e-16	65224	No
Glycolysis related metabolites	Glucose	Glucose	Multivariable regression	Sensitivity	Model 3 (model 2 with additional adjustment of confounders at baseline)	-0.00283412	0.003217	-0.00913945	0.00347121	0.378331	63186	No
Amino acids	Glycine	Gly	Multivariable regression	Main	Model 2 (main)	0.0531646	0.00346811	0.0463671	0.0599621	6.037e-53	63694	No
Amino acids	Glycine	Gly	Multivariable regression	Sensitivity	Model 1 (unadjusted)	0.0411481	0.00335043	0.0345813	0.047715	1.24434e-34	65296	No
Amino acids	Glycine	Gly	Multivariable regression	Sensitivity	Model 3 (model 2 with additional adjustment of confounders at baseline)	0.0578396	0.0034293	0.0511182	0.064561	1.0978e-63	63256	No
Inflammation	Glycoprotein acetyls	GlycA	Multivariable regression	Main	Model 2 (main)	0.010565	0.00329124	0.00411412	0.0170158	0.00132792	63747	No
Inflammation	Glycoprotein acetyls	GlycA	Multivariable regression	Sensitivity	Model 1 (unadjusted)	0.0559268	0.00328609	0.049486	0.0623675	8.16266e-65	65350	No
Inflammation	Glycoprotein acetyls	GlycA	Multivariable regression	Sensitivity	Model 3 (model 2 with additional adjustment of confounders at baseline)	-0.00721765	0.00300852	-0.0131144	-0.00132095	0.0164398	63309	No
Cholesterol	HDL cholesterol	HDL_C	Multivariable regression	Main	Model 2 (main)	-0.0430769	0.00300942	-0.0489754	-0.0371784	2.1112e-46	63747	No
Cholesterol	HDL cholesterol	HDL_C	Multivariable regression	Sensitivity	Model 1 (unadjusted)	-0.0480481	0.00292395	-0.053779	-0.0423171	1.47988e-60	65350	No
Cholesterol	HDL cholesterol	HDL_C	Multivariable regression	Sensitivity	Model 3 (model 2 with additional adjustment of confounders at baseline)	-0.0251802	0.00274485	-0.0305601	-0.0198003	4.70642e-20	63309	No
Cholesteryl esters	Cholesteryl esters in HDL	HDL_CE	Multivariable regression	Main	Model 2 (main)	-0.0431258	0.00302955	-0.0490637	-0.0371879	6.52997e-46	63747	No
Cholesteryl esters	Cholesteryl esters in HDL	HDL_CE	Multivariable regression	Sensitivity	Model 1 (unadjusted)	-0.0495118	0.00294168	-0.0552775	-0.0437461	1.96482e-63	65350	No
Cholesteryl esters	Cholesteryl esters in HDL	HDL_CE	Multivariable regression	Sensitivity	Model 3 (model 2 with additional adjustment of confounders at baseline)	-0.0251243	0.00276204	-0.0305379	-0.0197107	9.60949e-20	63309	No
Free cholesterol	Free cholesterol in HDL	HDL_FC	Multivariable regression	Main	Model 2 (main)	-0.042215	0.00298134	-0.0480584	-0.0363716	1.90547e-45	63747	No
Free cholesterol	Free cholesterol in HDL	HDL_FC	Multivariable regression	Sensitivity	Model 1 (unadjusted)	-0.0421501	0.00290482	-0.0478435	-0.0364566	1.23511e-47	65350	No
Free cholesterol	Free cholesterol in HDL	HDL_FC	Multivariable regression	Sensitivity	Model 3 (model 2 with additional adjustment of confounders at baseline)	-0.0250345	0.00274263	-0.0304101	-0.019659	7.18114e-20	63309	No
Total lipids	Total lipids in HDL	HDL_L	Multivariable regression	Main	Model 2 (main)	-0.0407029	0.00301829	-0.0466187	-0.034787	2.17216e-41	63747	No
Total lipids	Total lipids in HDL	HDL_L	Multivariable regression	Sensitivity	Model 1 (unadjusted)	-0.0388729	0.0029327	-0.044621	-0.0331248	4.75706e-40	65350	No
Total lipids	Total lipids in HDL	HDL_L	Multivariable regression	Sensitivity	Model 3 (model 2 with additional adjustment of confounders at baseline)	-0.0241345	0.00279557	-0.0296138	-0.0186552	6.10611e-18	63309	No
Lipoprotein particle concentrations	Concentration of HDL particles	HDL_P	Multivariable regression	Main	Model 2 (main)	-0.0357021	0.00312755	-0.0418321	-0.0295721	3.74941e-30	63747	No
Lipoprotein particle concentrations	Concentration of HDL particles	HDL_P	Multivariable regression	Sensitivity	Model 1 (unadjusted)	-0.0244677	0.00303787	-0.0304219	-0.0185134	8.13311e-16	65350	No
Lipoprotein particle concentrations	Concentration of HDL particles	HDL_P	Multivariable regression	Sensitivity	Model 3 (model 2 with additional adjustment of confounders at baseline)	-0.0222039	0.00296963	-0.0280244	-0.0163834	7.70282e-14	63309	No
Phospholipids	Phospholipids in HDL	HDL_PL	Multivariable regression	Main	Model 2 (main)	-0.0391842	0.00303112	-0.0451252	-0.0332433	3.52572e-38	63747	No
Phospholipids	Phospholipids in HDL	HDL_PL	Multivariable regression	Sensitivity	Model 1 (unadjusted)	-0.0353583	0.00294329	-0.0411271	-0.0295894	3.28418e-33	65350	No
Phospholipids	Phospholipids in HDL	HDL_PL	Multivariable regression	Sensitivity	Model 3 (model 2 with additional adjustment of confounders at baseline)	-0.0235308	0.00283135	-0.0290803	-0.0179814	9.69206e-17	63309	No
Lipoprotein particle sizes	Average diameter for HDL particles	HDL_size	Multivariable regression	Main	Model 2 (main)	-0.0357588	0.00294791	-0.0415367	-0.0299809	7.96208e-34	63747	No
Lipoprotein particle sizes	Average diameter for HDL particles	HDL_size	Multivariable regression	Sensitivity	Model 1 (unadjusted)	-0.0501643	0.00287342	-0.0557963	-0.0445324	4.27116e-68	65350	No
Lipoprotein particle sizes	Average diameter for HDL particles	HDL_size	Multivariable regression	Sensitivity	Model 3 (model 2 with additional adjustment of confounders at baseline)	-0.0190076	0.00268654	-0.0242733	-0.013742	1.50857e-12	63309	No
Triglycerides	Triglycerides in HDL	HDL_TG	Multivariable regression	Main	Model 2 (main)	0.00876701	0.00333095	0.00223834	0.0152957	0.00849084	63747	No
Triglycerides	Triglycerides in HDL	HDL_TG	Multivariable regression	Sensitivity	Model 1 (unadjusted)	0.0443563	0.00328751	0.0379128	0.0507998	1.97136e-41	65350	No
Triglycerides	Triglycerides in HDL	HDL_TG	Multivariable regression	Sensitivity	Model 3 (model 2 with additional adjustment of confounders at baseline)	0.00452128	0.00328742	-0.00192206	0.0109646	0.169035	63309	No
Amino acids	Histidine	His	Multivariable regression	Main	Model 2 (main)	-0.0126022	0.0033531	-0.0191743	-0.0060301	0.000171181	63638	No
Amino acids	Histidine	His	Multivariable regression	Sensitivity	Model 1 (unadjusted)	-0.0233751	0.00323458	-0.0297149	-0.0170353	5.00591e-13	65239	No
Amino acids	Histidine	His	Multivariable regression	Sensitivity	Model 3 (model 2 with additional adjustment of confounders at baseline)	-0.0102838	0.0033687	-0.0168864	-0.00368114	0.00226849	63201	No
IDL (average diameter 28.6 nm)	Cholesterol in IDL	IDL_C	Multivariable regression	Main	Model 2 (main)	-0.0172593	0.00318319	-0.0234984	-0.0110203	5.91401e-08	63747	No
IDL (average diameter 28.6 nm)	Cholesterol in IDL	IDL_C	Multivariable regression	Sensitivity	Model 1 (unadjusted)	-0.00325593	0.00310534	-0.0093424	0.00283055	0.294416	65350	No
IDL (average diameter 28.6 nm)	Cholesterol in IDL	IDL_C	Multivariable regression	Sensitivity	Model 3 (model 2 with additional adjustment of confounders at baseline)	-0.0113999	0.00317727	-0.0176273	-0.00517243	0.000333543	63309	No
IDL ratios	Cholesterol to total lipids ratio in IDL	IDL_C_pct	Multivariable regression	Main	Model 2 (main)	-0.0124395	0.00324547	-0.0188006	-0.00607837	0.000126772	63747	Yes
IDL ratios	Cholesterol to total lipids ratio in IDL	IDL_C_pct	Multivariable regression	Sensitivity	Model 1 (unadjusted)	-0.0304336	0.00315015	-0.0366079	-0.0242593	4.56799e-22	65350	Yes
IDL ratios	Cholesterol to total lipids ratio in IDL	IDL_C_pct	Multivariable regression	Sensitivity	Model 3 (model 2 with additional adjustment of confounders at baseline)	-0.00337137	0.00319595	-0.00963544	0.0028927	0.291481	63309	Yes
IDL (average diameter 28.6 nm)	Cholesteryl esters in IDL	IDL_CE	Multivariable regression	Main	Model 2 (main)	-0.0169864	0.00319027	-0.0232393	-0.0107335	1.01598e-07	63747	No
IDL (average diameter 28.6 nm)	Cholesteryl esters in IDL	IDL_CE	Multivariable regression	Sensitivity	Model 1 (unadjusted)	-0.00424442	0.0031082	-0.0103365	0.00184764	0.172082	65350	No
IDL (average diameter 28.6 nm)	Cholesteryl esters in IDL	IDL_CE	Multivariable regression	Sensitivity	Model 3 (model 2 with additional adjustment of confounders at baseline)	-0.0109477	0.00318274	-0.0171859	-0.00470956	0.000582693	63309	No
IDL ratios	Cholesteryl esters to total lipids ratio in IDL	IDL_CE_pct	Multivariable regression	Main	Model 2 (main)	-0.0103449	0.00324014	-0.0166956	-0.00399423	0.00141001	63747	Yes
IDL ratios	Cholesteryl esters to total lipids ratio in IDL	IDL_CE_pct	Multivariable regression	Sensitivity	Model 1 (unadjusted)	-0.0332598	0.00315535	-0.0394443	-0.0270753	5.88094e-26	65350	Yes
IDL ratios	Cholesteryl esters to total lipids ratio in IDL	IDL_CE_pct	Multivariable regression	Sensitivity	Model 3 (model 2 with additional adjustment of confounders at baseline)	-0.00113561	0.00319579	-0.00739936	0.00512814	0.722333	63309	Yes
IDL (average diameter 28.6 nm)	Free cholesterol in IDL	IDL_FC	Multivariable regression	Main	Model 2 (main)	-0.0177158	0.00316774	-0.0239246	-0.0115071	2.24639e-08	63747	No
IDL (average diameter 28.6 nm)	Free cholesterol in IDL	IDL_FC	Multivariable regression	Sensitivity	Model 1 (unadjusted)	-0.000548965	0.00310087	-0.00662667	0.00552874	0.859481	65350	No
IDL (average diameter 28.6 nm)	Free cholesterol in IDL	IDL_FC	Multivariable regression	Sensitivity	Model 3 (model 2 with additional adjustment of confounders at baseline)	-0.0124741	0.00316659	-0.0186807	-0.00626764	8.18063e-05	63309	No
IDL ratios	Free cholesterol to total lipids ratio in IDL	IDL_FC_pct	Multivariable regression	Main	Model 2 (main)	-0.00964966	0.00317013	-0.0158631	-0.0034362	0.00233605	63747	Yes
IDL ratios	Free cholesterol to total lipids ratio in IDL	IDL_FC_pct	Multivariable regression	Sensitivity	Model 1 (unadjusted)	-0.00814473	0.00305987	-0.0141421	-0.00214739	0.00777445	65350	Yes
IDL ratios	Free cholesterol to total lipids ratio in IDL	IDL_FC_pct	Multivariable regression	Sensitivity	Model 3 (model 2 with additional adjustment of confounders at baseline)	-0.00642816	0.00315732	-0.0126165	-0.000239826	0.0417586	63309	Yes
IDL (average diameter 28.6 nm)	Total lipids in IDL	IDL_L	Multivariable regression	Main	Model 2 (main)	-0.016721	0.00318017	-0.0229542	-0.0104879	1.46173e-07	63747	No
IDL (average diameter 28.6 nm)	Total lipids in IDL	IDL_L	Multivariable regression	Sensitivity	Model 1 (unadjusted)	0.00120566	0.00311263	-0.0048951	0.00730641	0.698503	65350	No
IDL (average diameter 28.6 nm)	Total lipids in IDL	IDL_L	Multivariable regression	Sensitivity	Model 3 (model 2 with additional adjustment of confounders at baseline)	-0.0118267	0.0031807	-0.0180609	-0.00559251	0.000200772	63309	No
IDL (average diameter 28.6 nm)	Concentration of IDL particles	IDL_P	Multivariable regression	Main	Model 2 (main)	-0.00605772	0.00327424	-0.0124752	0.00035978	0.0643012	63747	No
IDL (average diameter 28.6 nm)	Concentration of IDL particles	IDL_P	Multivariable regression	Sensitivity	Model 1 (unadjusted)	0.0126938	0.00319151	0.00643843	0.0189491	6.97585e-05	65350	No
IDL (average diameter 28.6 nm)	Concentration of IDL particles	IDL_P	Multivariable regression	Sensitivity	Model 3 (model 2 with additional adjustment of confounders at baseline)	-0.00603486	0.00328782	-0.012479	0.000409269	0.0664334	63309	No
IDL (average diameter 28.6 nm)	Phospholipids in IDL	IDL_PL	Multivariable regression	Main	Model 2 (main)	-0.0164688	0.00317029	-0.0226826	-0.0102551	2.05636e-07	63747	No
IDL (average diameter 28.6 nm)	Phospholipids in IDL	IDL_PL	Multivariable regression	Sensitivity	Model 1 (unadjusted)	0.00225382	0.00310776	-0.00383739	0.00834503	0.468318	65350	No
IDL (average diameter 28.6 nm)	Phospholipids in IDL	IDL_PL	Multivariable regression	Sensitivity	Model 3 (model 2 with additional adjustment of confounders at baseline)	-0.0120694	0.00317506	-0.0182925	-0.0058463	0.000144062	63309	No
IDL ratios	Phospholipids to total lipids ratio in IDL	IDL_PL_pct	Multivariable regression	Main	Model 2 (main)	0.00615202	0.00336214	-0.000437774	0.0127418	0.0672856	63747	Yes
IDL ratios	Phospholipids to total lipids ratio in IDL	IDL_PL_pct	Multivariable regression	Sensitivity	Model 1 (unadjusted)	0.00810103	0.00323799	0.00175457	0.0144475	0.0123563	65350	Yes
IDL ratios	Phospholipids to total lipids ratio in IDL	IDL_PL_pct	Multivariable regression	Sensitivity	Model 3 (model 2 with additional adjustment of confounders at baseline)	0.00144396	0.00334233	-0.00510701	0.00799492	0.665728	63309	Yes
IDL (average diameter 28.6 nm)	Triglycerides in IDL	IDL_TG	Multivariable regression	Main	Model 2 (main)	-0.00375346	0.00321602	-0.0100569	0.00254994	0.243169	63747	No
IDL (average diameter 28.6 nm)	Triglycerides in IDL	IDL_TG	Multivariable regression	Sensitivity	Model 1 (unadjusted)	0.0373746	0.00321653	0.0310702	0.043679	3.51836e-31	65350	No
IDL (average diameter 28.6 nm)	Triglycerides in IDL	IDL_TG	Multivariable regression	Sensitivity	Model 3 (model 2 with additional adjustment of confounders at baseline)	-0.00875973	0.00316613	-0.0149653	-0.00255412	0.00566431	63309	No
IDL ratios	Triglycerides to total lipids ratio in IDL	IDL_TG_pct	Multivariable regression	Main	Model 2 (main)	0.0117004	0.00317767	0.00547217	0.0179286	0.000231538	63747	Yes
IDL ratios	Triglycerides to total lipids ratio in IDL	IDL_TG_pct	Multivariable regression	Sensitivity	Model 1 (unadjusted)	0.0349208	0.00309902	0.0288467	0.0409948	2.00277e-29	65350	Yes
IDL ratios	Triglycerides to total lipids ratio in IDL	IDL_TG_pct	Multivariable regression	Sensitivity	Model 3 (model 2 with additional adjustment of confounders at baseline)	0.00232218	0.00309626	-0.00374649	0.00839086	0.453261	63309	Yes
Amino acids	Isoleucine	Ile	Multivariable regression	Main	Model 2 (main)	0.00295519	0.00343255	-0.00377261	0.00968298	0.389279	63745	No
Amino acids	Isoleucine	Ile	Multivariable regression	Sensitivity	Model 1 (unadjusted)	0.0121667	0.00330822	0.00568261	0.0186508	0.00023551	65348	No
Amino acids	Isoleucine	Ile	Multivariable regression	Sensitivity	Model 3 (model 2 with additional adjustment of confounders at baseline)	-0.00622842	0.00337858	-0.0128504	0.0003936	0.0652605	63307	No
Large HDL (average diameter 12.1 nm)	Cholesterol in large HDL	L_HDL_C	Multivariable regression	Main	Model 2 (main)	-0.0413157	0.00296246	-0.0471221	-0.0355093	3.84061e-44	63747	No
Large HDL (average diameter 12.1 nm)	Cholesterol in large HDL	L_HDL_C	Multivariable regression	Sensitivity	Model 1 (unadjusted)	-0.0551496	0.00288865	-0.0608114	-0.0494879	4.91302e-81	65350	No
Large HDL (average diameter 12.1 nm)	Cholesterol in large HDL	L_HDL_C	Multivariable regression	Sensitivity	Model 3 (model 2 with additional adjustment of confounders at baseline)	-0.0230615	0.00266516	-0.0282852	-0.0178378	5.13309e-18	63309	No
Large HDL ratios	Cholesterol to total lipids ratio in large HDL	L_HDL_C_pct	Multivariable regression	Main	Model 2 (main)	-0.0275947	0.00304959	-0.0335719	-0.0216175	1.48672e-19	63747	Yes
Large HDL ratios	Cholesterol to total lipids ratio in large HDL	L_HDL_C_pct	Multivariable regression	Sensitivity	Model 1 (unadjusted)	-0.0543778	0.00298901	-0.0602363	-0.0485194	8.99491e-74	65350	Yes
Large HDL ratios	Cholesterol to total lipids ratio in large HDL	L_HDL_C_pct	Multivariable regression	Sensitivity	Model 3 (model 2 with additional adjustment of confounders at baseline)	-0.0138985	0.00281785	-0.0194214	-0.00837548	8.14727e-07	63309	Yes
Large HDL (average diameter 12.1 nm)	Cholesteryl esters in large HDL	L_HDL_CE	Multivariable regression	Main	Model 2 (main)	-0.041507	0.00297405	-0.0473361	-0.0356778	3.34317e-44	63747	No
Large HDL (average diameter 12.1 nm)	Cholesteryl esters in large HDL	L_HDL_CE	Multivariable regression	Sensitivity	Model 1 (unadjusted)	-0.0560278	0.00290011	-0.061712	-0.0503435	6.31857e-83	65350	No
Large HDL (average diameter 12.1 nm)	Cholesteryl esters in large HDL	L_HDL_CE	Multivariable regression	Sensitivity	Model 3 (model 2 with additional adjustment of confounders at baseline)	-0.0231208	0.00267124	-0.0283564	-0.0178851	5.02349e-18	63309	No
Large HDL ratios	Cholesteryl esters to total lipids ratio in large HDL	L_HDL_CE_pct	Multivariable regression	Main	Model 2 (main)	-0.0241002	0.00300512	-0.0299902	-0.0182102	1.07785e-15	63747	Yes
Large HDL ratios	Cholesteryl esters to total lipids ratio in large HDL	L_HDL_CE_pct	Multivariable regression	Sensitivity	Model 1 (unadjusted)	-0.052512	0.00295054	-0.0582951	-0.0467289	1.08797e-70	65350	Yes
Large HDL ratios	Cholesteryl esters to total lipids ratio in large HDL	L_HDL_CE_pct	Multivariable regression	Sensitivity	Model 3 (model 2 with additional adjustment of confounders at baseline)	-0.0113173	0.00279313	-0.0167919	-0.00584279	5.08762e-05	63309	Yes
Large HDL (average diameter 12.1 nm)	Free cholesterol in large HDL	L_HDL_FC	Multivariable regression	Main	Model 2 (main)	-0.04062	0.00294834	-0.0463988	-0.0348413	4.02743e-43	63747	No
Large HDL (average diameter 12.1 nm)	Free cholesterol in large HDL	L_HDL_FC	Multivariable regression	Sensitivity	Model 1 (unadjusted)	-0.0520185	0.00287424	-0.057652	-0.046385	4.96783e-73	65350	No
Large HDL (average diameter 12.1 nm)	Free cholesterol in large HDL	L_HDL_FC	Multivariable regression	Sensitivity	Model 3 (model 2 with additional adjustment of confounders at baseline)	-0.0228764	0.00267445	-0.0281183	-0.0176345	1.21846e-17	63309	No
Large HDL ratios	Free cholesterol to total lipids ratio in large HDL	L_HDL_FC_pct	Multivariable regression	Main	Model 2 (main)	-0.0258978	0.00301494	-0.0318071	-0.0199885	8.90536e-18	63747	Yes
Large HDL ratios	Free cholesterol to total lipids ratio in large HDL	L_HDL_FC_pct	Multivariable regression	Sensitivity	Model 1 (unadjusted)	-0.035874	0.00293595	-0.0416284	-0.0301195	2.68673e-34	65350	Yes
Large HDL ratios	Free cholesterol to total lipids ratio in large HDL	L_HDL_FC_pct	Multivariable regression	Sensitivity	Model 3 (model 2 with additional adjustment of confounders at baseline)	-0.0150378	0.00290719	-0.0207359	-0.00933971	2.31522e-07	63309	Yes
Large HDL (average diameter 12.1 nm)	Total lipids in large HDL	L_HDL_L	Multivariable regression	Main	Model 2 (main)	-0.0408668	0.0029402	-0.0466296	-0.035104	7.4135e-44	63747	No
Large HDL (average diameter 12.1 nm)	Total lipids in large HDL	L_HDL_L	Multivariable regression	Sensitivity	Model 1 (unadjusted)	-0.0514654	0.00286396	-0.0570788	-0.0458521	4.98884e-72	65350	No
Large HDL (average diameter 12.1 nm)	Total lipids in large HDL	L_HDL_L	Multivariable regression	Sensitivity	Model 3 (model 2 with additional adjustment of confounders at baseline)	-0.0229882	0.0026612	-0.0282041	-0.0177723	5.83597e-18	63309	No
Large HDL (average diameter 12.1 nm)	Concentration of large HDL particles	L_HDL_P	Multivariable regression	Main	Model 2 (main)	-0.0408011	0.00293767	-0.0465589	-0.0350432	8.5664e-44	63747	No
Large HDL (average diameter 12.1 nm)	Concentration of large HDL particles	L_HDL_P	Multivariable regression	Sensitivity	Model 1 (unadjusted)	-0.051103	0.00286391	-0.0567162	-0.0454897	4.76603e-71	65350	No
Large HDL (average diameter 12.1 nm)	Concentration of large HDL particles	L_HDL_P	Multivariable regression	Sensitivity	Model 3 (model 2 with additional adjustment of confounders at baseline)	-0.0227092	0.00264879	-0.0279008	-0.0175175	1.02687e-17	63309	No
Large HDL (average diameter 12.1 nm)	Phospholipids in large HDL	L_HDL_PL	Multivariable regression	Main	Model 2 (main)	-0.0410696	0.00295472	-0.0468609	-0.0352784	7.37615e-44	63747	No
Large HDL (average diameter 12.1 nm)	Phospholipids in large HDL	L_HDL_PL	Multivariable regression	Sensitivity	Model 1 (unadjusted)	-0.050311	0.00287509	-0.0559462	-0.0446758	2.0927e-68	65350	No
Large HDL (average diameter 12.1 nm)	Phospholipids in large HDL	L_HDL_PL	Multivariable regression	Sensitivity	Model 3 (model 2 with additional adjustment of confounders at baseline)	-0.0235003	0.00269205	-0.0287767	-0.0182239	2.61856e-18	63309	No
Large HDL ratios	Phospholipids to total lipids ratio in large HDL	L_HDL_PL_pct	Multivariable regression	Main	Model 2 (main)	0.0178195	0.00301925	0.0119018	0.0237372	3.6101e-09	63747	Yes
Large HDL ratios	Phospholipids to total lipids ratio in large HDL	L_HDL_PL_pct	Multivariable regression	Sensitivity	Model 1 (unadjusted)	0.0352172	0.00294522	0.0294445	0.0409898	6.43011e-33	65350	Yes
Large HDL ratios	Phospholipids to total lipids ratio in large HDL	L_HDL_PL_pct	Multivariable regression	Sensitivity	Model 3 (model 2 with additional adjustment of confounders at baseline)	0.00597947	0.00280653	0.000478665	0.0114803	0.0331297	63309	Yes
Large HDL (average diameter 12.1 nm)	Triglycerides in large HDL	L_HDL_TG	Multivariable regression	Main	Model 2 (main)	-0.0128418	0.00320816	-0.0191298	-0.00655379	6.26552e-05	63747	No
Large HDL (average diameter 12.1 nm)	Triglycerides in large HDL	L_HDL_TG	Multivariable regression	Sensitivity	Model 1 (unadjusted)	0.00952735	0.00315294	0.00334759	0.0157071	0.00251427	65350	No
Large HDL (average diameter 12.1 nm)	Triglycerides in large HDL	L_HDL_TG	Multivariable regression	Sensitivity	Model 3 (model 2 with additional adjustment of confounders at baseline)	-0.00583916	0.00318845	-0.0120885	0.000410198	0.0670532	63309	No
Large HDL ratios	Triglycerides to total lipids ratio in large HDL	L_HDL_TG_pct	Multivariable regression	Main	Model 2 (main)	0.028849	0.00303898	0.0228926	0.0348054	2.31944e-21	63747	Yes
Large HDL ratios	Triglycerides to total lipids ratio in large HDL	L_HDL_TG_pct	Multivariable regression	Sensitivity	Model 1 (unadjusted)	0.0580242	0.00298152	0.0521804	0.063868	4.05157e-84	65350	Yes
Large HDL ratios	Triglycerides to total lipids ratio in large HDL	L_HDL_TG_pct	Multivariable regression	Sensitivity	Model 3 (model 2 with additional adjustment of confounders at baseline)	0.0170713	0.0029036	0.0113802	0.0227623	4.13937e-09	63309	Yes
Large LDL (average diameter 25.5 nm)	Cholesterol in large LDL	L_LDL_C	Multivariable regression	Main	Model 2 (main)	-0.0130939	0.00322244	-0.0194099	-0.00677789	4.84339e-05	63747	No
Large LDL (average diameter 25.5 nm)	Cholesterol in large LDL	L_LDL_C	Multivariable regression	Sensitivity	Model 1 (unadjusted)	0.00610983	0.00314827	-6.07854e-05	0.0122804	0.0522999	65350	No
Large LDL (average diameter 25.5 nm)	Cholesterol in large LDL	L_LDL_C	Multivariable regression	Sensitivity	Model 3 (model 2 with additional adjustment of confounders at baseline)	-0.00991891	0.00323133	-0.0162523	-0.0035855	0.00214434	63309	No
Large LDL ratios	Cholesterol to total lipids ratio in large LDL	L_LDL_C_pct	Multivariable regression	Main	Model 2 (main)	-0.0201382	0.0031777	-0.0263665	-0.0139099	2.35331e-10	63747	Yes
Large LDL ratios	Cholesterol to total lipids ratio in large LDL	L_LDL_C_pct	Multivariable regression	Sensitivity	Model 1 (unadjusted)	-0.0370682	0.00309008	-0.0431247	-0.0310116	4.04647e-33	65350	Yes
Large LDL ratios	Cholesterol to total lipids ratio in large LDL	L_LDL_C_pct	Multivariable regression	Sensitivity	Model 3 (model 2 with additional adjustment of confounders at baseline)	-0.00894389	0.00305239	-0.0149266	-0.00296121	0.0033894	63309	Yes
Large LDL (average diameter 25.5 nm)	Cholesteryl esters in large LDL	L_LDL_CE	Multivariable regression	Main	Model 2 (main)	-0.0120949	0.00323175	-0.0184291	-0.00576062	0.000182354	63747	No
Large LDL (average diameter 25.5 nm)	Cholesteryl esters in large LDL	L_LDL_CE	Multivariable regression	Sensitivity	Model 1 (unadjusted)	0.00887763	0.00316079	0.00268248	0.0150728	0.00497608	65350	No
Large LDL (average diameter 25.5 nm)	Cholesteryl esters in large LDL	L_LDL_CE	Multivariable regression	Sensitivity	Model 3 (model 2 with additional adjustment of confounders at baseline)	-0.00967455	0.00324237	-0.0160296	-0.00331952	0.00284807	63309	No
Large LDL ratios	Cholesteryl esters to total lipids ratio in large LDL	L_LDL_CE_pct	Multivariable regression	Main	Model 2 (main)	-0.00877025	0.00334146	-0.0153195	-0.00222098	0.00867527	63747	Yes
Large LDL ratios	Cholesteryl esters to total lipids ratio in large LDL	L_LDL_CE_pct	Multivariable regression	Sensitivity	Model 1 (unadjusted)	-0.00405602	0.00322705	-0.010381	0.00226899	0.208801	65350	Yes
Large LDL ratios	Cholesteryl esters to total lipids ratio in large LDL	L_LDL_CE_pct	Multivariable regression	Sensitivity	Model 3 (model 2 with additional adjustment of confounders at baseline)	-0.00686855	0.0033532	-0.0134408	-0.000296271	0.0405294	63309	Yes
Large LDL (average diameter 25.5 nm)	Free cholesterol in large LDL	L_LDL_FC	Multivariable regression	Main	Model 2 (main)	-0.0153394	0.00320589	-0.021623	-0.00905588	1.71569e-06	63747	No
Large LDL (average diameter 25.5 nm)	Free cholesterol in large LDL	L_LDL_FC	Multivariable regression	Sensitivity	Model 1 (unadjusted)	-0.00123699	0.00312295	-0.00735798	0.004884	0.692035	65350	No
Large LDL (average diameter 25.5 nm)	Free cholesterol in large LDL	L_LDL_FC	Multivariable regression	Sensitivity	Model 3 (model 2 with additional adjustment of confounders at baseline)	-0.010244	0.00320553	-0.0165268	-0.00396113	0.00139553	63309	No
Large LDL ratios	Free cholesterol to total lipids ratio in large LDL	L_LDL_FC_pct	Multivariable regression	Main	Model 2 (main)	-0.0196819	0.00325623	-0.0260641	-0.0132996	1.50822e-09	63747	Yes
Large LDL ratios	Free cholesterol to total lipids ratio in large LDL	L_LDL_FC_pct	Multivariable regression	Sensitivity	Model 1 (unadjusted)	-0.0460326	0.00318264	-0.0522706	-0.0397947	2.43274e-47	65350	Yes
Large LDL ratios	Free cholesterol to total lipids ratio in large LDL	L_LDL_FC_pct	Multivariable regression	Sensitivity	Model 3 (model 2 with additional adjustment of confounders at baseline)	-0.00687124	0.00310986	-0.0129666	-0.000775915	0.0271433	63309	Yes
Large LDL (average diameter 25.5 nm)	Total lipids in large LDL	L_LDL_L	Multivariable regression	Main	Model 2 (main)	-0.0119524	0.00323037	-0.0182839	-0.0056209	0.000215764	63747	No
Large LDL (average diameter 25.5 nm)	Total lipids in large LDL	L_LDL_L	Multivariable regression	Sensitivity	Model 1 (unadjusted)	0.0096129	0.00316084	0.00341766	0.0158081	0.0023569	65350	No
Large LDL (average diameter 25.5 nm)	Total lipids in large LDL	L_LDL_L	Multivariable regression	Sensitivity	Model 3 (model 2 with additional adjustment of confounders at baseline)	-0.00957049	0.0032406	-0.0159221	-0.0032189	0.00314508	63309	No
Large LDL (average diameter 25.5 nm)	Concentration of large LDL particles	L_LDL_P	Multivariable regression	Main	Model 2 (main)	-0.00444177	0.0032674	-0.0108459	0.00196234	0.174019	63747	No
Large LDL (average diameter 25.5 nm)	Concentration of large LDL particles	L_LDL_P	Multivariable regression	Sensitivity	Model 1 (unadjusted)	0.0162482	0.00318817	0.00999941	0.022497	3.47116e-07	65350	No
Large LDL (average diameter 25.5 nm)	Concentration of large LDL particles	L_LDL_P	Multivariable regression	Sensitivity	Model 3 (model 2 with additional adjustment of confounders at baseline)	-0.00609436	0.00327822	-0.0125197	0.000330938	0.0630248	63309	No
Large LDL (average diameter 25.5 nm)	Phospholipids in large LDL	L_LDL_PL	Multivariable regression	Main	Model 2 (main)	-0.0087646	0.00325176	-0.015138	-0.00239116	0.00703343	63747	No
Large LDL (average diameter 25.5 nm)	Phospholipids in large LDL	L_LDL_PL	Multivariable regression	Sensitivity	Model 1 (unadjusted)	0.0120605	0.0031741	0.0058393	0.0182818	0.000145018	65350	No
Large LDL (average diameter 25.5 nm)	Phospholipids in large LDL	L_LDL_PL	Multivariable regression	Sensitivity	Model 3 (model 2 with additional adjustment of confounders at baseline)	-0.00724867	0.00326316	-0.0136445	-0.000852878	0.0263297	63309	No
Large LDL ratios	Phospholipids to total lipids ratio in large LDL	L_LDL_PL_pct	Multivariable regression	Main	Model 2 (main)	0.0261339	0.00340861	0.0194531	0.0328148	1.78501e-14	63747	Yes
Large LDL ratios	Phospholipids to total lipids ratio in large LDL	L_LDL_PL_pct	Multivariable regression	Sensitivity	Model 1 (unadjusted)	0.0153417	0.00331348	0.0088473	0.0218361	3.66204e-06	65350	Yes
Large LDL ratios	Phospholipids to total lipids ratio in large LDL	L_LDL_PL_pct	Multivariable regression	Sensitivity	Model 3 (model 2 with additional adjustment of confounders at baseline)	0.0194548	0.00338647	0.0128173	0.0260922	9.24234e-09	63309	Yes
Large LDL (average diameter 25.5 nm)	Triglycerides in large LDL	L_LDL_TG	Multivariable regression	Main	Model 2 (main)	-0.00552847	0.0031655	-0.0117328	0.000675907	0.080733	63747	No
Large LDL (average diameter 25.5 nm)	Triglycerides in large LDL	L_LDL_TG	Multivariable regression	Sensitivity	Model 1 (unadjusted)	0.0374835	0.00317921	0.0312522	0.0437147	4.72634e-32	65350	No
Large LDL (average diameter 25.5 nm)	Triglycerides in large LDL	L_LDL_TG	Multivariable regression	Sensitivity	Model 3 (model 2 with additional adjustment of confounders at baseline)	-0.0101777	0.00310722	-0.0162678	-0.00408752	0.00105535	63309	No
Large LDL ratios	Triglycerides to total lipids ratio in large LDL	L_LDL_TG_pct	Multivariable regression	Main	Model 2 (main)	0.00587756	0.00315571	-0.000307632	0.0120627	0.062535	63747	Yes
Large LDL ratios	Triglycerides to total lipids ratio in large LDL	L_LDL_TG_pct	Multivariable regression	Sensitivity	Model 1 (unadjusted)	0.028211	0.00307542	0.0221832	0.0342389	4.72589e-20	65350	Yes
Large LDL ratios	Triglycerides to total lipids ratio in large LDL	L_LDL_TG_pct	Multivariable regression	Sensitivity	Model 3 (model 2 with additional adjustment of confounders at baseline)	-0.0013879	0.00309254	-0.00744928	0.00467349	0.653586	63309	Yes
Large VLDL (average diameter 53.6 nm)	Cholesterol in large VLDL	L_VLDL_C	Multivariable regression	Main	Model 2 (main)	0.0260816	0.00338725	0.0194426	0.0327206	1.38081e-14	63747	No
Large VLDL (average diameter 53.6 nm)	Cholesterol in large VLDL	L_VLDL_C	Multivariable regression	Sensitivity	Model 1 (unadjusted)	0.0604685	0.00332944	0.0539428	0.0669942	1.57284e-73	65350	No
Large VLDL (average diameter 53.6 nm)	Cholesterol in large VLDL	L_VLDL_C	Multivariable regression	Sensitivity	Model 3 (model 2 with additional adjustment of confounders at baseline)	0.0136231	0.00325538	0.0072426	0.0200037	2.85789e-05	63309	No
Large VLDL ratios	Cholesterol to total lipids ratio in large VLDL	L_VLDL_C_pct	Multivariable regression	Main	Model 2 (main)	-0.00896467	0.00343297	-0.0156933	-0.00223606	0.00902072	63738	Yes
Large VLDL ratios	Cholesterol to total lipids ratio in large VLDL	L_VLDL_C_pct	Multivariable regression	Sensitivity	Model 1 (unadjusted)	-0.00742277	0.00331255	-0.0139154	-0.000930174	0.0250422	65341	Yes
Large VLDL ratios	Cholesterol to total lipids ratio in large VLDL	L_VLDL_C_pct	Multivariable regression	Sensitivity	Model 3 (model 2 with additional adjustment of confounders at baseline)	-0.0065137	0.00342733	-0.0132313	0.000203876	0.0573701	63300	Yes
Large VLDL (average diameter 53.6 nm)	Cholesteryl esters in large VLDL	L_VLDL_CE	Multivariable regression	Main	Model 2 (main)	0.0234166	0.00343872	0.0166767	0.0301565	9.86828e-12	63747	No
Large VLDL (average diameter 53.6 nm)	Cholesteryl esters in large VLDL	L_VLDL_CE	Multivariable regression	Sensitivity	Model 1 (unadjusted)	0.057265	0.00337743	0.0506452	0.0638847	2.41946e-64	65350	No
Large VLDL (average diameter 53.6 nm)	Cholesteryl esters in large VLDL	L_VLDL_CE	Multivariable regression	Sensitivity	Model 3 (model 2 with additional adjustment of confounders at baseline)	0.0120849	0.00333713	0.00554416	0.0186257	0.000293294	63309	No
Large VLDL ratios	Cholesteryl esters to total lipids ratio in large VLDL	L_VLDL_CE_pct	Multivariable regression	Main	Model 2 (main)	-0.0174793	0.00330579	-0.0239586	-0.0109999	1.2442e-07	63738	Yes
Large VLDL ratios	Cholesteryl esters to total lipids ratio in large VLDL	L_VLDL_CE_pct	Multivariable regression	Sensitivity	Model 1 (unadjusted)	-0.025491	0.00319727	-0.0317577	-0.0192244	1.57665e-15	65341	Yes
Large VLDL ratios	Cholesteryl esters to total lipids ratio in large VLDL	L_VLDL_CE_pct	Multivariable regression	Sensitivity	Model 3 (model 2 with additional adjustment of confounders at baseline)	-0.010755	0.00324651	-0.0171182	-0.00439187	0.00092419	63300	Yes
Large VLDL (average diameter 53.6 nm)	Free cholesterol in large VLDL	L_VLDL_FC	Multivariable regression	Main	Model 2 (main)	0.028244	0.00333579	0.0217059	0.0347822	2.57107e-17	63747	No
Large VLDL (average diameter 53.6 nm)	Free cholesterol in large VLDL	L_VLDL_FC	Multivariable regression	Sensitivity	Model 1 (unadjusted)	0.0626388	0.00328011	0.0562098	0.0690678	4.49247e-81	65350	No
Large VLDL (average diameter 53.6 nm)	Free cholesterol in large VLDL	L_VLDL_FC	Multivariable regression	Sensitivity	Model 3 (model 2 with additional adjustment of confounders at baseline)	0.014897	0.0031747	0.00867459	0.0211194	2.70569e-06	63309	No
Large VLDL ratios	Free cholesterol to total lipids ratio in large VLDL	L_VLDL_FC_pct	Multivariable regression	Main	Model 2 (main)	0.0122552	0.00360476	0.00518983	0.0193205	0.000674976	63738	Yes
Large VLDL ratios	Free cholesterol to total lipids ratio in large VLDL	L_VLDL_FC_pct	Multivariable regression	Sensitivity	Model 1 (unadjusted)	0.0383008	0.00350396	0.0314331	0.0451686	8.68673e-28	65341	Yes
Large VLDL ratios	Free cholesterol to total lipids ratio in large VLDL	L_VLDL_FC_pct	Multivariable regression	Sensitivity	Model 3 (model 2 with additional adjustment of confounders at baseline)	0.00280263	0.00355924	-0.00417349	0.00977874	0.431038	63300	Yes
Large VLDL (average diameter 53.6 nm)	Total lipids in large VLDL	L_VLDL_L	Multivariable regression	Main	Model 2 (main)	0.0278049	0.00331003	0.0213172	0.0342925	4.54738e-17	63747	No
Large VLDL (average diameter 53.6 nm)	Total lipids in large VLDL	L_VLDL_L	Multivariable regression	Sensitivity	Model 1 (unadjusted)	0.060143	0.00324916	0.0537746	0.0665113	2.67363e-76	65350	No
Large VLDL (average diameter 53.6 nm)	Total lipids in large VLDL	L_VLDL_L	Multivariable regression	Sensitivity	Model 3 (model 2 with additional adjustment of confounders at baseline)	0.015185	0.00316335	0.00898488	0.0213852	1.58786e-06	63309	No
Large VLDL (average diameter 53.6 nm)	Concentration of large VLDL particles	L_VLDL_P	Multivariable regression	Main	Model 2 (main)	0.0276454	0.00330344	0.0211706	0.0341201	5.944e-17	63747	No
Large VLDL (average diameter 53.6 nm)	Concentration of large VLDL particles	L_VLDL_P	Multivariable regression	Sensitivity	Model 1 (unadjusted)	0.0615338	0.0032488	0.0551662	0.0679015	8.66321e-80	65350	No
Large VLDL (average diameter 53.6 nm)	Concentration of large VLDL particles	L_VLDL_P	Multivariable regression	Sensitivity	Model 3 (model 2 with additional adjustment of confounders at baseline)	0.0147844	0.00315028	0.00860985	0.0209589	2.69727e-06	63309	No
Large VLDL (average diameter 53.6 nm)	Phospholipids in large VLDL	L_VLDL_PL	Multivariable regression	Main	Model 2 (main)	0.0296707	0.00333548	0.0231332	0.0362083	5.96371e-19	63747	No
Large VLDL (average diameter 53.6 nm)	Phospholipids in large VLDL	L_VLDL_PL	Multivariable regression	Sensitivity	Model 1 (unadjusted)	0.0625345	0.00327432	0.0561168	0.0689522	4.32756e-81	65350	No
Large VLDL (average diameter 53.6 nm)	Phospholipids in large VLDL	L_VLDL_PL	Multivariable regression	Sensitivity	Model 3 (model 2 with additional adjustment of confounders at baseline)	0.0161263	0.00316881	0.00991547	0.0223372	3.60829e-07	63309	No
Large VLDL ratios	Phospholipids to total lipids ratio in large VLDL	L_VLDL_PL_pct	Multivariable regression	Main	Model 2 (main)	0.0283345	0.00349995	0.0214746	0.0351944	5.79455e-16	63738	Yes
Large VLDL ratios	Phospholipids to total lipids ratio in large VLDL	L_VLDL_PL_pct	Multivariable regression	Sensitivity	Model 1 (unadjusted)	0.0596888	0.00342442	0.052977	0.0664007	6.92155e-68	65341	Yes
Large VLDL ratios	Phospholipids to total lipids ratio in large VLDL	L_VLDL_PL_pct	Multivariable regression	Sensitivity	Model 3 (model 2 with additional adjustment of confounders at baseline)	0.013534	0.00332158	0.00702372	0.0200443	4.61548e-05	63300	Yes
Large VLDL (average diameter 53.6 nm)	Triglycerides in large VLDL	L_VLDL_TG	Multivariable regression	Main	Model 2 (main)	0.0272406	0.00326541	0.0208403	0.0336408	7.43922e-17	63747	No
Large VLDL (average diameter 53.6 nm)	Triglycerides in large VLDL	L_VLDL_TG	Multivariable regression	Sensitivity	Model 1 (unadjusted)	0.0571372	0.00319916	0.0508668	0.0634075	3.56862e-71	65350	No
Large VLDL (average diameter 53.6 nm)	Triglycerides in large VLDL	L_VLDL_TG	Multivariable regression	Sensitivity	Model 3 (model 2 with additional adjustment of confounders at baseline)	0.0153864	0.00313023	0.00925113	0.0215216	8.88142e-07	63309	No
Large VLDL ratios	Triglycerides to total lipids ratio in large VLDL	L_VLDL_TG_pct	Multivariable regression	Main	Model 2 (main)	-0.00815956	0.00362827	-0.015271	-0.00104815	0.0245234	63738	Yes
Large VLDL ratios	Triglycerides to total lipids ratio in large VLDL	L_VLDL_TG_pct	Multivariable regression	Sensitivity	Model 1 (unadjusted)	-0.0266695	0.00351058	-0.0335503	-0.0197888	3.07354e-14	65341	Yes
Large VLDL ratios	Triglycerides to total lipids ratio in large VLDL	L_VLDL_TG_pct	Multivariable regression	Sensitivity	Model 3 (model 2 with additional adjustment of confounders at baseline)	-0.00234302	0.00362149	-0.00944114	0.0047551	0.517649	63300	Yes
Fatty acids	Linoleic acid	LA	Multivariable regression	Main	Model 2 (main)	-0.0100587	0.00321781	-0.0163656	-0.0037518	0.00177311	63698	No
Fatty acids	Linoleic acid	LA	Multivariable regression	Sensitivity	Model 1 (unadjusted)	0.00796986	0.00313671	0.00182191	0.0141178	0.0110611	65300	No
Fatty acids	Linoleic acid	LA	Multivariable regression	Sensitivity	Model 3 (model 2 with additional adjustment of confounders at baseline)	-0.00870348	0.00323463	-0.0150434	-0.00236359	0.00713179	63260	No
Fatty acids	Ratio of linoleic acid to total fatty acids	LA_pct	Multivariable regression	Main	Model 2 (main)	-0.00488599	0.00309415	-0.0109505	0.00117855	0.114317	63698	Yes
Fatty acids	Ratio of linoleic acid to total fatty acids	LA_pct	Multivariable regression	Sensitivity	Model 1 (unadjusted)	-0.0419667	0.00307272	-0.0479892	-0.0359442	2.07378e-42	65300	Yes
Fatty acids	Ratio of linoleic acid to total fatty acids	LA_pct	Multivariable regression	Sensitivity	Model 3 (model 2 with additional adjustment of confounders at baseline)	0.00152906	0.00293645	-0.00422638	0.0072845	0.602565	63260	Yes
Glycolysis related metabolites	Lactate	Lactate	Multivariable regression	Main	Model 2 (main)	-0.00916091	0.0034142	-0.0158527	-0.00246908	0.00729443	63578	No
Glycolysis related metabolites	Lactate	Lactate	Multivariable regression	Sensitivity	Model 1 (unadjusted)	-0.00600347	0.00328856	-0.012449	0.000442104	0.0679207	65179	No
Glycolysis related metabolites	Lactate	Lactate	Multivariable regression	Sensitivity	Model 3 (model 2 with additional adjustment of confounders at baseline)	-0.0124727	0.00342233	-0.0191805	-0.00576494	0.000268118	63142	No
Cholesterol	LDL cholesterol	LDL_C	Multivariable regression	Main	Model 2 (main)	-0.00841526	0.00324867	-0.0147826	-0.00204787	0.00958941	63747	No
Cholesterol	LDL cholesterol	LDL_C	Multivariable regression	Sensitivity	Model 1 (unadjusted)	0.0135723	0.00317564	0.00734803	0.0197966	1.9238e-05	65350	No
Cholesterol	LDL cholesterol	LDL_C	Multivariable regression	Sensitivity	Model 3 (model 2 with additional adjustment of confounders at baseline)	-0.00732221	0.003261	-0.0137138	-0.000930643	0.0247468	63309	No
Cholesteryl esters	Cholesteryl esters in LDL	LDL_CE	Multivariable regression	Main	Model 2 (main)	-0.00669948	0.00325627	-0.0130818	-0.000317198	0.0396507	63747	No
Cholesteryl esters	Cholesteryl esters in LDL	LDL_CE	Multivariable regression	Sensitivity	Model 1 (unadjusted)	0.0177036	0.0031886	0.011454	0.0239533	2.83247e-08	65350	No
Cholesteryl esters	Cholesteryl esters in LDL	LDL_CE	Multivariable regression	Sensitivity	Model 3 (model 2 with additional adjustment of confounders at baseline)	-0.00655329	0.00326666	-0.0129559	-0.000150636	0.0448484	63309	No
Free cholesterol	Free cholesterol in LDL	LDL_FC	Multivariable regression	Main	Model 2 (main)	-0.012598	0.00323081	-0.0189304	-0.00626559	9.65594e-05	63747	No
Free cholesterol	Free cholesterol in LDL	LDL_FC	Multivariable regression	Sensitivity	Model 1 (unadjusted)	0.00234077	0.00314445	-0.00382235	0.00850388	0.456629	65350	No
Free cholesterol	Free cholesterol in LDL	LDL_FC	Multivariable regression	Sensitivity	Model 3 (model 2 with additional adjustment of confounders at baseline)	-0.00905299	0.00323946	-0.0154023	-0.00270365	0.00519799	63309	No
Total lipids	Total lipids in LDL	LDL_L	Multivariable regression	Main	Model 2 (main)	-0.00761427	0.00325584	-0.0139957	-0.00123281	0.0193568	63747	No
Total lipids	Total lipids in LDL	LDL_L	Multivariable regression	Sensitivity	Model 1 (unadjusted)	0.016291	0.00318712	0.0100442	0.0225378	3.205e-07	65350	No
Total lipids	Total lipids in LDL	LDL_L	Multivariable regression	Sensitivity	Model 3 (model 2 with additional adjustment of confounders at baseline)	-0.00728396	0.00326664	-0.0136866	-0.000881355	0.0257639	63309	No
Lipoprotein particle concentrations	Concentration of LDL particles	LDL_P	Multivariable regression	Main	Model 2 (main)	-0.000337987	0.00329266	-0.00679159	0.00611562	0.918242	63747	No
Lipoprotein particle concentrations	Concentration of LDL particles	LDL_P	Multivariable regression	Sensitivity	Model 1 (unadjusted)	0.0238907	0.00322138	0.0175768	0.0302046	1.21895e-13	65350	No
Lipoprotein particle concentrations	Concentration of LDL particles	LDL_P	Multivariable regression	Sensitivity	Model 3 (model 2 with additional adjustment of confounders at baseline)	-0.00303327	0.00329801	-0.00949738	0.00343084	0.357719	63309	No
Phospholipids	Phospholipids in LDL	LDL_PL	Multivariable regression	Main	Model 2 (main)	-0.00624063	0.0032779	-0.0126653	0.000184057	0.0569343	63747	No
Phospholipids	Phospholipids in LDL	LDL_PL	Multivariable regression	Sensitivity	Model 1 (unadjusted)	0.0159697	0.00320019	0.00969729	0.022242	6.04633e-07	65350	No
Phospholipids	Phospholipids in LDL	LDL_PL	Multivariable regression	Sensitivity	Model 3 (model 2 with additional adjustment of confounders at baseline)	-0.00649259	0.00328863	-0.0129383	-4.68699e-05	0.0483574	63309	No
Lipoprotein particle sizes	Average diameter for LDL particles	LDL_size	Multivariable regression	Main	Model 2 (main)	-0.0275142	0.00321528	-0.0338161	-0.0212123	1.18028e-17	63747	No
Lipoprotein particle sizes	Average diameter for LDL particles	LDL_size	Multivariable regression	Sensitivity	Model 1 (unadjusted)	-0.0440688	0.00311204	-0.0501684	-0.0379692	1.87118e-45	65350	No
Lipoprotein particle sizes	Average diameter for LDL particles	LDL_size	Multivariable regression	Sensitivity	Model 3 (model 2 with additional adjustment of confounders at baseline)	-0.0206887	0.00318051	-0.0269225	-0.0144549	7.83472e-11	63309	No
Triglycerides	Triglycerides in LDL	LDL_TG	Multivariable regression	Main	Model 2 (main)	-0.00214557	0.00315484	-0.00832906	0.00403792	0.49645	63747	No
Triglycerides	Triglycerides in LDL	LDL_TG	Multivariable regression	Sensitivity	Model 1 (unadjusted)	0.04104	0.00316763	0.0348314	0.0472485	2.42179e-38	65350	No
Triglycerides	Triglycerides in LDL	LDL_TG	Multivariable regression	Sensitivity	Model 3 (model 2 with additional adjustment of confounders at baseline)	-0.00793378	0.00308735	-0.013985	-0.00188257	0.0101789	63309	No
Amino acids	Leucine	Leu	Multivariable regression	Main	Model 2 (main)	0.0164962	0.00336247	0.00990577	0.0230866	9.31883e-07	63744	No
Amino acids	Leucine	Leu	Multivariable regression	Sensitivity	Model 1 (unadjusted)	0.0218367	0.00323927	0.0154878	0.0281857	1.58334e-11	65347	No
Amino acids	Leucine	Leu	Multivariable regression	Sensitivity	Model 3 (model 2 with additional adjustment of confounders at baseline)	0.00823731	0.0033049	0.0017597	0.0147149	0.012689	63306	No
Medium HDL (average diameter 10.9 nm)	Cholesterol in medium HDL	M_HDL_C	Multivariable regression	Main	Model 2 (main)	-0.0396992	0.00309373	-0.0457629	-0.0336355	1.20589e-37	63747	No
Medium HDL (average diameter 10.9 nm)	Cholesterol in medium HDL	M_HDL_C	Multivariable regression	Sensitivity	Model 1 (unadjusted)	-0.0394176	0.00299467	-0.0452871	-0.033548	1.6179e-39	65350	No
Medium HDL (average diameter 10.9 nm)	Cholesterol in medium HDL	M_HDL_C	Multivariable regression	Sensitivity	Model 3 (model 2 with additional adjustment of confounders at baseline)	-0.0237642	0.00288263	-0.0294142	-0.0181143	1.69787e-16	63309	No
Medium HDL ratios	Cholesterol to total lipids ratio in medium HDL	M_HDL_C_pct	Multivariable regression	Main	Model 2 (main)	-0.0335814	0.00323188	-0.0399159	-0.0272469	2.86407e-25	63747	Yes
Medium HDL ratios	Cholesterol to total lipids ratio in medium HDL	M_HDL_C_pct	Multivariable regression	Sensitivity	Model 1 (unadjusted)	-0.0581458	0.0031537	-0.0643271	-0.0519646	1.0268e-75	65350	Yes
Medium HDL ratios	Cholesterol to total lipids ratio in medium HDL	M_HDL_C_pct	Multivariable regression	Sensitivity	Model 3 (model 2 with additional adjustment of confounders at baseline)	-0.0186195	0.00302787	-0.0245541	-0.0126848	7.82631e-10	63309	Yes
Medium HDL (average diameter 10.9 nm)	Cholesteryl esters in medium HDL	M_HDL_CE	Multivariable regression	Main	Model 2 (main)	-0.0395694	0.00310789	-0.0456609	-0.033478	4.36068e-37	63747	No
Medium HDL (average diameter 10.9 nm)	Cholesteryl esters in medium HDL	M_HDL_CE	Multivariable regression	Sensitivity	Model 1 (unadjusted)	-0.0403434	0.00300662	-0.0462364	-0.0344504	5.36109e-41	65350	No
Medium HDL (average diameter 10.9 nm)	Cholesteryl esters in medium HDL	M_HDL_CE	Multivariable regression	Sensitivity	Model 3 (model 2 with additional adjustment of confounders at baseline)	-0.0236416	0.00289721	-0.0293201	-0.0179631	3.40759e-16	63309	No
Medium HDL ratios	Cholesteryl esters to total lipids ratio in medium HDL	M_HDL_CE_pct	Multivariable regression	Main	Model 2 (main)	-0.0261707	0.00321327	-0.0324688	-0.0198727	3.87456e-16	63747	Yes
Medium HDL ratios	Cholesteryl esters to total lipids ratio in medium HDL	M_HDL_CE_pct	Multivariable regression	Sensitivity	Model 1 (unadjusted)	-0.0544237	0.00314566	-0.0605891	-0.0482582	6.49817e-67	65350	Yes
Medium HDL ratios	Cholesteryl esters to total lipids ratio in medium HDL	M_HDL_CE_pct	Multivariable regression	Sensitivity	Model 3 (model 2 with additional adjustment of confounders at baseline)	-0.0139398	0.00306638	-0.0199499	-0.00792966	5.47769e-06	63309	Yes
Medium HDL (average diameter 10.9 nm)	Free cholesterol in medium HDL	M_HDL_FC	Multivariable regression	Main	Model 2 (main)	-0.0396488	0.0030542	-0.045635	-0.0336626	1.73788e-38	63747	No
Medium HDL (average diameter 10.9 nm)	Free cholesterol in medium HDL	M_HDL_FC	Multivariable regression	Sensitivity	Model 1 (unadjusted)	-0.0351833	0.00296558	-0.0409958	-0.0293707	1.96884e-32	65350	No
Medium HDL (average diameter 10.9 nm)	Free cholesterol in medium HDL	M_HDL_FC	Multivariable regression	Sensitivity	Model 3 (model 2 with additional adjustment of confounders at baseline)	-0.0239602	0.00285101	-0.0295481	-0.0183722	4.3996e-17	63309	No
Medium HDL ratios	Free cholesterol to total lipids ratio in medium HDL	M_HDL_FC_pct	Multivariable regression	Main	Model 2 (main)	-0.04118	0.0030045	-0.0470688	-0.0352912	1.07308e-42	63747	Yes
Medium HDL ratios	Free cholesterol to total lipids ratio in medium HDL	M_HDL_FC_pct	Multivariable regression	Sensitivity	Model 1 (unadjusted)	-0.0441133	0.00293631	-0.0498685	-0.0383581	6.27912e-51	65350	Yes
Medium HDL ratios	Free cholesterol to total lipids ratio in medium HDL	M_HDL_FC_pct	Multivariable regression	Sensitivity	Model 3 (model 2 with additional adjustment of confounders at baseline)	-0.0241615	0.00276443	-0.0295798	-0.0187432	2.38395e-18	63309	Yes
Medium HDL (average diameter 10.9 nm)	Total lipids in medium HDL	M_HDL_L	Multivariable regression	Main	Model 2 (main)	-0.0356741	0.00309476	-0.0417399	-0.0296084	1.03151e-30	63747	No
Medium HDL (average diameter 10.9 nm)	Total lipids in medium HDL	M_HDL_L	Multivariable regression	Sensitivity	Model 1 (unadjusted)	-0.0286062	0.00299855	-0.0344834	-0.0227291	1.47521e-21	65350	No
Medium HDL (average diameter 10.9 nm)	Total lipids in medium HDL	M_HDL_L	Multivariable regression	Sensitivity	Model 3 (model 2 with additional adjustment of confounders at baseline)	-0.0217148	0.00292275	-0.0274434	-0.0159862	1.10307e-13	63309	No
Medium HDL (average diameter 10.9 nm)	Concentration of medium HDL particles	M_HDL_P	Multivariable regression	Main	Model 2 (main)	-0.0372336	0.00308656	-0.0432833	-0.031184	1.79859e-33	63747	No
Medium HDL (average diameter 10.9 nm)	Concentration of medium HDL particles	M_HDL_P	Multivariable regression	Sensitivity	Model 1 (unadjusted)	-0.0319859	0.0029918	-0.0378498	-0.026122	1.17746e-26	65350	No
Medium HDL (average diameter 10.9 nm)	Concentration of medium HDL particles	M_HDL_P	Multivariable regression	Sensitivity	Model 3 (model 2 with additional adjustment of confounders at baseline)	-0.022237	0.00289685	-0.0279148	-0.0165591	1.66129e-14	63309	No
Medium HDL (average diameter 10.9 nm)	Phospholipids in medium HDL	M_HDL_PL	Multivariable regression	Main	Model 2 (main)	-0.0332848	0.00309814	-0.0393571	-0.0272124	6.70615e-27	63747	No
Medium HDL (average diameter 10.9 nm)	Phospholipids in medium HDL	M_HDL_PL	Multivariable regression	Sensitivity	Model 1 (unadjusted)	-0.0238861	0.00300235	-0.0297707	-0.0180015	1.80785e-15	65350	No
Medium HDL (average diameter 10.9 nm)	Phospholipids in medium HDL	M_HDL_PL	Multivariable regression	Sensitivity	Model 3 (model 2 with additional adjustment of confounders at baseline)	-0.0206488	0.00294687	-0.0264246	-0.0148729	2.45889e-12	63309	No
Medium HDL ratios	Phospholipids to total lipids ratio in medium HDL	M_HDL_PL_pct	Multivariable regression	Main	Model 2 (main)	0.0339392	0.00318623	0.0276942	0.0401842	1.79993e-26	63747	Yes
Medium HDL ratios	Phospholipids to total lipids ratio in medium HDL	M_HDL_PL_pct	Multivariable regression	Sensitivity	Model 1 (unadjusted)	0.0491602	0.00309844	0.0430873	0.0552332	1.38795e-56	65350	Yes
Medium HDL ratios	Phospholipids to total lipids ratio in medium HDL	M_HDL_PL_pct	Multivariable regression	Sensitivity	Model 3 (model 2 with additional adjustment of confounders at baseline)	0.0174517	0.00293563	0.0116979	0.0232056	2.78222e-09	63309	Yes
Medium HDL (average diameter 10.9 nm)	Triglycerides in medium HDL	M_HDL_TG	Multivariable regression	Main	Model 2 (main)	0.0105819	0.00337552	0.00396586	0.0171979	0.00171997	63747	No
Medium HDL (average diameter 10.9 nm)	Triglycerides in medium HDL	M_HDL_TG	Multivariable regression	Sensitivity	Model 1 (unadjusted)	0.0448605	0.00331985	0.0383536	0.0513674	1.49475e-41	65350	No
Medium HDL (average diameter 10.9 nm)	Triglycerides in medium HDL	M_HDL_TG	Multivariable regression	Sensitivity	Model 3 (model 2 with additional adjustment of confounders at baseline)	0.005859	0.00331588	-0.000640126	0.0123581	0.0772412	63309	No
Medium HDL ratios	Triglycerides to total lipids ratio in medium HDL	M_HDL_TG_pct	Multivariable regression	Main	Model 2 (main)	0.0311972	0.00326827	0.0247914	0.037603	1.40067e-21	63747	Yes
Medium HDL ratios	Triglycerides to total lipids ratio in medium HDL	M_HDL_TG_pct	Multivariable regression	Sensitivity	Model 1 (unadjusted)	0.0605171	0.00319956	0.0542459	0.0667882	1.42331e-79	65350	Yes
Medium HDL ratios	Triglycerides to total lipids ratio in medium HDL	M_HDL_TG_pct	Multivariable regression	Sensitivity	Model 3 (model 2 with additional adjustment of confounders at baseline)	0.0183415	0.00312113	0.0122241	0.0244589	4.20959e-09	63309	Yes
Medium LDL (average diameter 23 nm)	Cholesterol in medium LDL	M_LDL_C	Multivariable regression	Main	Model 2 (main)	0.00049064	0.00329384	-0.00596529	0.00694657	0.881588	63747	No
Medium LDL (average diameter 23 nm)	Cholesterol in medium LDL	M_LDL_C	Multivariable regression	Sensitivity	Model 1 (unadjusted)	0.0274513	0.00322397	0.0211324	0.0337703	1.70416e-17	65350	No
Medium LDL (average diameter 23 nm)	Cholesterol in medium LDL	M_LDL_C	Multivariable regression	Sensitivity	Model 3 (model 2 with additional adjustment of confounders at baseline)	-0.00217494	0.00329137	-0.00862604	0.00427615	0.508742	63309	No
Medium LDL ratios	Cholesterol to total lipids ratio in medium LDL	M_LDL_C_pct	Multivariable regression	Main	Model 2 (main)	-0.000505111	0.00333731	-0.00704623	0.00603601	0.879698	63747	Yes
Medium LDL ratios	Cholesterol to total lipids ratio in medium LDL	M_LDL_C_pct	Multivariable regression	Sensitivity	Model 1 (unadjusted)	0.00176447	0.0032208	-0.0045483	0.00807725	0.583806	65350	Yes
Medium LDL ratios	Cholesterol to total lipids ratio in medium LDL	M_LDL_C_pct	Multivariable regression	Sensitivity	Model 3 (model 2 with additional adjustment of confounders at baseline)	0.00470763	0.0033316	-0.00182231	0.0112376	0.157654	63309	Yes
Medium LDL (average diameter 23 nm)	Cholesteryl esters in medium LDL	M_LDL_CE	Multivariable regression	Main	Model 2 (main)	0.00339457	0.00329832	-0.00307015	0.00985928	0.303399	63747	No
Medium LDL (average diameter 23 nm)	Cholesteryl esters in medium LDL	M_LDL_CE	Multivariable regression	Sensitivity	Model 1 (unadjusted)	0.0331628	0.00323606	0.0268201	0.0395055	1.2625e-24	65350	No
Medium LDL (average diameter 23 nm)	Cholesteryl esters in medium LDL	M_LDL_CE	Multivariable regression	Sensitivity	Model 3 (model 2 with additional adjustment of confounders at baseline)	-0.000456906	0.00328383	-0.00689321	0.0059794	0.889341	63309	No
Medium LDL ratios	Cholesteryl esters to total lipids ratio in medium LDL	M_LDL_CE_pct	Multivariable regression	Main	Model 2 (main)	0.0212768	0.00341189	0.0145895	0.0279642	4.51448e-10	63747	Yes
Medium LDL ratios	Cholesteryl esters to total lipids ratio in medium LDL	M_LDL_CE_pct	Multivariable regression	Sensitivity	Model 1 (unadjusted)	0.0508004	0.00333448	0.0442649	0.057336	2.55277e-52	65350	Yes
Medium LDL ratios	Cholesteryl esters to total lipids ratio in medium LDL	M_LDL_CE_pct	Multivariable regression	Sensitivity	Model 3 (model 2 with additional adjustment of confounders at baseline)	0.0144502	0.00336007	0.00786444	0.0210359	1.70624e-05	63309	Yes
Medium LDL (average diameter 23 nm)	Free cholesterol in medium LDL	M_LDL_FC	Multivariable regression	Main	Model 2 (main)	-0.00721997	0.00327331	-0.0136357	-0.000804275	0.0274081	63747	No
Medium LDL (average diameter 23 nm)	Free cholesterol in medium LDL	M_LDL_FC	Multivariable regression	Sensitivity	Model 1 (unadjusted)	0.0105424	0.0031833	0.00430312	0.0167816	0.000927545	65350	No
Medium LDL (average diameter 23 nm)	Free cholesterol in medium LDL	M_LDL_FC	Multivariable regression	Sensitivity	Model 3 (model 2 with additional adjustment of confounders at baseline)	-0.00652754	0.00328798	-0.012972	-8.30914e-05	0.0471186	63309	No
Medium LDL ratios	Free cholesterol to total lipids ratio in medium LDL	M_LDL_FC_pct	Multivariable regression	Main	Model 2 (main)	-0.024067	0.00319717	-0.0303335	-0.0178006	5.236e-14	63747	Yes
Medium LDL ratios	Free cholesterol to total lipids ratio in medium LDL	M_LDL_FC_pct	Multivariable regression	Sensitivity	Model 1 (unadjusted)	-0.0573348	0.00314726	-0.0635034	-0.0511661	5.73247e-74	65350	Yes
Medium LDL ratios	Free cholesterol to total lipids ratio in medium LDL	M_LDL_FC_pct	Multivariable regression	Sensitivity	Model 3 (model 2 with additional adjustment of confounders at baseline)	-0.0123958	0.00304227	-0.0183586	-0.00643294	4.61658e-05	63309	Yes
Medium LDL (average diameter 23 nm)	Total lipids in medium LDL	M_LDL_L	Multivariable regression	Main	Model 2 (main)	0.000611941	0.0032944	-0.00584508	0.00706897	0.85264	63747	No
Medium LDL (average diameter 23 nm)	Total lipids in medium LDL	M_LDL_L	Multivariable regression	Sensitivity	Model 1 (unadjusted)	0.0286179	0.00322753	0.0222919	0.0349438	7.71109e-19	65350	No
Medium LDL (average diameter 23 nm)	Total lipids in medium LDL	M_LDL_L	Multivariable regression	Sensitivity	Model 3 (model 2 with additional adjustment of confounders at baseline)	-0.00255477	0.00328795	-0.00899914	0.00388961	0.437156	63309	No
Medium LDL (average diameter 23 nm)	Concentration of medium LDL particles	M_LDL_P	Multivariable regression	Main	Model 2 (main)	0.00636527	0.0033232	-0.000148203	0.0128787	0.0554455	63747	No
Medium LDL (average diameter 23 nm)	Concentration of medium LDL particles	M_LDL_P	Multivariable regression	Sensitivity	Model 1 (unadjusted)	0.0349218	0.00325998	0.0285322	0.0413113	9.3839e-27	65350	No
Medium LDL (average diameter 23 nm)	Concentration of medium LDL particles	M_LDL_P	Multivariable regression	Sensitivity	Model 3 (model 2 with additional adjustment of confounders at baseline)	0.00248803	0.00331608	-0.00401148	0.00898754	0.453081	63309	No
Medium LDL (average diameter 23 nm)	Phospholipids in medium LDL	M_LDL_PL	Multivariable regression	Main	Model 2 (main)	0.000254045	0.00331384	-0.00624108	0.00674917	0.938893	63747	No
Medium LDL (average diameter 23 nm)	Phospholipids in medium LDL	M_LDL_PL	Multivariable regression	Sensitivity	Model 1 (unadjusted)	0.0256108	0.00323579	0.0192687	0.031953	2.51412e-15	65350	No
Medium LDL (average diameter 23 nm)	Phospholipids in medium LDL	M_LDL_PL	Multivariable regression	Sensitivity	Model 3 (model 2 with additional adjustment of confounders at baseline)	-0.00302685	0.00330982	-0.00951409	0.00346039	0.360454	63309	No
Medium LDL ratios	Phospholipids to total lipids ratio in medium LDL	M_LDL_PL_pct	Multivariable regression	Main	Model 2 (main)	-0.00453507	0.00344943	-0.0112959	0.0022258	0.188604	63747	Yes
Medium LDL ratios	Phospholipids to total lipids ratio in medium LDL	M_LDL_PL_pct	Multivariable regression	Sensitivity	Model 1 (unadjusted)	-0.0345257	0.00338383	-0.041158	-0.0278934	2.00265e-24	65350	Yes
Medium LDL ratios	Phospholipids to total lipids ratio in medium LDL	M_LDL_PL_pct	Multivariable regression	Sensitivity	Model 3 (model 2 with additional adjustment of confounders at baseline)	-0.00478925	0.00345633	-0.0115636	0.00198515	0.16586	63309	Yes
Medium LDL (average diameter 23 nm)	Triglycerides in medium LDL	M_LDL_TG	Multivariable regression	Main	Model 2 (main)	0.000732509	0.00314493	-0.00543156	0.00689658	0.815827	63747	No
Medium LDL (average diameter 23 nm)	Triglycerides in medium LDL	M_LDL_TG	Multivariable regression	Sensitivity	Model 1 (unadjusted)	0.0439097	0.00315549	0.0377249	0.0500944	5.90699e-44	65350	No
Medium LDL (average diameter 23 nm)	Triglycerides in medium LDL	M_LDL_TG	Multivariable regression	Sensitivity	Model 3 (model 2 with additional adjustment of confounders at baseline)	-0.00602786	0.00306976	-0.0120446	-1.11346e-05	0.0495777	63309	No
Medium LDL ratios	Triglycerides to total lipids ratio in medium LDL	M_LDL_TG_pct	Multivariable regression	Main	Model 2 (main)	-0.000196144	0.00322707	-0.0065212	0.00612891	0.951534	63747	Yes
Medium LDL ratios	Triglycerides to total lipids ratio in medium LDL	M_LDL_TG_pct	Multivariable regression	Sensitivity	Model 1 (unadjusted)	0.0179107	0.00313217	0.0117717	0.0240498	1.08056e-08	65350	Yes
Medium LDL ratios	Triglycerides to total lipids ratio in medium LDL	M_LDL_TG_pct	Multivariable regression	Sensitivity	Model 3 (model 2 with additional adjustment of confounders at baseline)	-0.0045621	0.00320807	-0.0108499	0.00172572	0.155011	63309	Yes
Medium VLDL (average diameter 44.5 nm)	Cholesterol in medium VLDL	M_VLDL_C	Multivariable regression	Main	Model 2 (main)	0.000551784	0.00330028	-0.00591676	0.00702033	0.867218	63747	No
Medium VLDL (average diameter 44.5 nm)	Cholesterol in medium VLDL	M_VLDL_C	Multivariable regression	Sensitivity	Model 1 (unadjusted)	0.0217235	0.00322027	0.0154118	0.0280352	1.53381e-11	65350	No
Medium VLDL (average diameter 44.5 nm)	Cholesterol in medium VLDL	M_VLDL_C	Multivariable regression	Sensitivity	Model 3 (model 2 with additional adjustment of confounders at baseline)	-0.00166788	0.00330831	-0.00815217	0.00481642	0.61416	63309	No
Medium VLDL ratios	Cholesterol to total lipids ratio in medium VLDL	M_VLDL_C_pct	Multivariable regression	Main	Model 2 (main)	-0.0254817	0.00319941	-0.0317525	-0.0192108	1.68629e-15	63747	Yes
Medium VLDL ratios	Cholesterol to total lipids ratio in medium VLDL	M_VLDL_C_pct	Multivariable regression	Sensitivity	Model 1 (unadjusted)	-0.0427584	0.00310995	-0.0488539	-0.0366629	5.93588e-43	65350	Yes
Medium VLDL ratios	Cholesterol to total lipids ratio in medium VLDL	M_VLDL_C_pct	Multivariable regression	Sensitivity	Model 3 (model 2 with additional adjustment of confounders at baseline)	-0.0156073	0.0030973	-0.021678	-0.00953662	4.69235e-07	63309	Yes
Medium VLDL (average diameter 44.5 nm)	Cholesteryl esters in medium VLDL	M_VLDL_CE	Multivariable regression	Main	Model 2 (main)	-0.00426525	0.00325104	-0.0106373	0.00210678	0.189536	63747	No
Medium VLDL (average diameter 44.5 nm)	Cholesteryl esters in medium VLDL	M_VLDL_CE	Multivariable regression	Sensitivity	Model 1 (unadjusted)	0.0107056	0.003161	0.00451009	0.0169012	0.000707559	65350	No
Medium VLDL (average diameter 44.5 nm)	Cholesteryl esters in medium VLDL	M_VLDL_CE	Multivariable regression	Sensitivity	Model 3 (model 2 with additional adjustment of confounders at baseline)	-0.00417486	0.00326337	-0.0105711	0.00222135	0.200794	63309	No
Medium VLDL ratios	Cholesteryl esters to total lipids ratio in medium VLDL	M_VLDL_CE_pct	Multivariable regression	Main	Model 2 (main)	-0.0256603	0.00319395	-0.0319205	-0.0194002	9.59125e-16	63747	Yes
Medium VLDL ratios	Cholesteryl esters to total lipids ratio in medium VLDL	M_VLDL_CE_pct	Multivariable regression	Sensitivity	Model 1 (unadjusted)	-0.046616	0.00311106	-0.0527137	-0.0405184	1.13456e-50	65350	Yes
Medium VLDL ratios	Cholesteryl esters to total lipids ratio in medium VLDL	M_VLDL_CE_pct	Multivariable regression	Sensitivity	Model 3 (model 2 with additional adjustment of confounders at baseline)	-0.0153697	0.00307849	-0.0214035	-0.00933583	5.97292e-07	63309	Yes
Medium VLDL (average diameter 44.5 nm)	Free cholesterol in medium VLDL	M_VLDL_FC	Multivariable regression	Main	Model 2 (main)	0.0067338	0.00334882	0.00017012	0.0132975	0.0443508	63747	No
Medium VLDL (average diameter 44.5 nm)	Free cholesterol in medium VLDL	M_VLDL_FC	Multivariable regression	Sensitivity	Model 1 (unadjusted)	0.0353166	0.00328501	0.0288779	0.0417552	6.18721e-27	65350	No
Medium VLDL (average diameter 44.5 nm)	Free cholesterol in medium VLDL	M_VLDL_FC	Multivariable regression	Sensitivity	Model 3 (model 2 with additional adjustment of confounders at baseline)	0.00155705	0.00333486	-0.00497929	0.00809338	0.640574	63309	No
Medium VLDL ratios	Free cholesterol to total lipids ratio in medium VLDL	M_VLDL_FC_pct	Multivariable regression	Main	Model 2 (main)	-0.023911	0.00322056	-0.0302233	-0.0175987	1.14626e-13	63747	Yes
Medium VLDL ratios	Free cholesterol to total lipids ratio in medium VLDL	M_VLDL_FC_pct	Multivariable regression	Sensitivity	Model 1 (unadjusted)	-0.0301282	0.00312149	-0.0362463	-0.0240101	4.99313e-22	65350	Yes
Medium VLDL ratios	Free cholesterol to total lipids ratio in medium VLDL	M_VLDL_FC_pct	Multivariable regression	Sensitivity	Model 3 (model 2 with additional adjustment of confounders at baseline)	-0.0156254	0.00316072	-0.0218205	-0.00943043	7.68744e-07	63309	Yes
Medium VLDL (average diameter 44.5 nm)	Total lipids in medium VLDL	M_VLDL_L	Multivariable regression	Main	Model 2 (main)	0.0145794	0.00334046	0.00803209	0.0211267	1.27623e-05	63747	No
Medium VLDL (average diameter 44.5 nm)	Total lipids in medium VLDL	M_VLDL_L	Multivariable regression	Sensitivity	Model 1 (unadjusted)	0.0467251	0.00328349	0.0402895	0.0531608	6.95695e-46	65350	No
Medium VLDL (average diameter 44.5 nm)	Total lipids in medium VLDL	M_VLDL_L	Multivariable regression	Sensitivity	Model 3 (model 2 with additional adjustment of confounders at baseline)	0.00644643	0.00328619	5.49595e-06	0.0128874	0.049805	63309	No
Medium VLDL (average diameter 44.5 nm)	Concentration of medium VLDL particles	M_VLDL_P	Multivariable regression	Main	Model 2 (main)	0.011921	0.00335452	0.00534618	0.0184959	0.000380089	63747	No
Medium VLDL (average diameter 44.5 nm)	Concentration of medium VLDL particles	M_VLDL_P	Multivariable regression	Sensitivity	Model 1 (unadjusted)	0.0432436	0.00329494	0.0367855	0.0497017	2.68145e-39	65350	No
Medium VLDL (average diameter 44.5 nm)	Concentration of medium VLDL particles	M_VLDL_P	Multivariable regression	Sensitivity	Model 3 (model 2 with additional adjustment of confounders at baseline)	0.00479002	0.00331641	-0.00171015	0.0112902	0.148649	63309	No
Medium VLDL (average diameter 44.5 nm)	Phospholipids in medium VLDL	M_VLDL_PL	Multivariable regression	Main	Model 2 (main)	0.0103497	0.00335556	0.00377282	0.0169266	0.00204084	63747	No
Medium VLDL (average diameter 44.5 nm)	Phospholipids in medium VLDL	M_VLDL_PL	Multivariable regression	Sensitivity	Model 1 (unadjusted)	0.0405661	0.00329369	0.0341105	0.0470218	8.0899e-35	65350	No
Medium VLDL (average diameter 44.5 nm)	Phospholipids in medium VLDL	M_VLDL_PL	Multivariable regression	Sensitivity	Model 3 (model 2 with additional adjustment of confounders at baseline)	0.00381357	0.0033252	-0.00270383	0.010331	0.251441	63309	No
Medium VLDL ratios	Phospholipids to total lipids ratio in medium VLDL	M_VLDL_PL_pct	Multivariable regression	Main	Model 2 (main)	-0.0186007	0.00325739	-0.0249852	-0.0122162	1.13269e-08	63747	Yes
Medium VLDL ratios	Phospholipids to total lipids ratio in medium VLDL	M_VLDL_PL_pct	Multivariable regression	Sensitivity	Model 1 (unadjusted)	-0.0206775	0.00315201	-0.0268555	-0.0144996	5.41681e-11	65350	Yes
Medium VLDL ratios	Phospholipids to total lipids ratio in medium VLDL	M_VLDL_PL_pct	Multivariable regression	Sensitivity	Model 3 (model 2 with additional adjustment of confounders at baseline)	-0.0123386	0.00323534	-0.0186798	-0.0059973	0.000137038	63309	Yes
Medium VLDL (average diameter 44.5 nm)	Triglycerides in medium VLDL	M_VLDL_TG	Multivariable regression	Main	Model 2 (main)	0.0222785	0.00328985	0.0158304	0.0287266	1.28216e-11	63747	No
Medium VLDL (average diameter 44.5 nm)	Triglycerides in medium VLDL	M_VLDL_TG	Multivariable regression	Sensitivity	Model 1 (unadjusted)	0.0557506	0.00323614	0.0494078	0.0620934	2.31665e-66	65350	No
Medium VLDL (average diameter 44.5 nm)	Triglycerides in medium VLDL	M_VLDL_TG	Multivariable regression	Sensitivity	Model 3 (model 2 with additional adjustment of confounders at baseline)	0.0115234	0.0031791	0.00529238	0.0177545	0.000289475	63309	No
Medium VLDL ratios	Triglycerides to total lipids ratio in medium VLDL	M_VLDL_TG_pct	Multivariable regression	Main	Model 2 (main)	0.0244289	0.00320489	0.0181473	0.0307105	2.52482e-14	63747	Yes
Medium VLDL ratios	Triglycerides to total lipids ratio in medium VLDL	M_VLDL_TG_pct	Multivariable regression	Sensitivity	Model 1 (unadjusted)	0.0386577	0.00311059	0.032561	0.0447545	2.02523e-35	65350	Yes
Medium VLDL ratios	Triglycerides to total lipids ratio in medium VLDL	M_VLDL_TG_pct	Multivariable regression	Sensitivity	Model 3 (model 2 with additional adjustment of confounders at baseline)	0.0151845	0.00312053	0.00906826	0.0213007	1.14151e-06	63309	Yes
Fatty acids	Monounsaturated fatty acids	MUFA	Multivariable regression	Main	Model 2 (main)	0.00359683	0.0031301	-0.00253816	0.00973182	0.250514	63698	No
Fatty acids	Monounsaturated fatty acids	MUFA	Multivariable regression	Sensitivity	Model 1 (unadjusted)	0.046004	0.0031248	0.0398794	0.0521286	5.56305e-49	65300	No
Fatty acids	Monounsaturated fatty acids	MUFA	Multivariable regression	Sensitivity	Model 3 (model 2 with additional adjustment of confounders at baseline)	-0.00454924	0.00302009	-0.0104686	0.00137013	0.131988	63260	No
Fatty acids	Ratio of monounsaturated fatty acids to total fatty acids	MUFA_pct	Multivariable regression	Main	Model 2 (main)	0.0223612	0.00314803	0.016191	0.0285313	1.23138e-12	63698	Yes
Fatty acids	Ratio of monounsaturated fatty acids to total fatty acids	MUFA_pct	Multivariable regression	Sensitivity	Model 1 (unadjusted)	0.0538958	0.00310173	0.0478164	0.0599752	1.77822e-67	65300	Yes
Fatty acids	Ratio of monounsaturated fatty acids to total fatty acids	MUFA_pct	Multivariable regression	Sensitivity	Model 3 (model 2 with additional adjustment of confounders at baseline)	0.00692071	0.00287605	0.00128364	0.0125578	0.0161169	63260	Yes
Cholesterol	Total cholesterol minus HDL-C	non_HDL_C	Multivariable regression	Main	Model 2 (main)	-0.00536376	0.00325959	-0.0117526	0.00102503	0.0998649	63747	Yes
Cholesterol	Total cholesterol minus HDL-C	non_HDL_C	Multivariable regression	Sensitivity	Model 1 (unadjusted)	0.0188757	0.00319318	0.0126171	0.0251344	3.41187e-09	65350	Yes
Cholesterol	Total cholesterol minus HDL-C	non_HDL_C	Multivariable regression	Sensitivity	Model 3 (model 2 with additional adjustment of confounders at baseline)	-0.0054416	0.00327073	-0.0118522	0.000969037	0.0961724	63309	Yes
Fatty acids	Omega-3 fatty acids	Omega_3	Multivariable regression	Main	Model 2 (main)	-0.034674	0.00316039	-0.0408684	-0.0284796	5.55471e-28	63698	No
Fatty acids	Omega-3 fatty acids	Omega_3	Multivariable regression	Sensitivity	Model 1 (unadjusted)	0.00555615	0.00322913	-0.000772946	0.0118852	0.0853221	65300	No
Fatty acids	Omega-3 fatty acids	Omega_3	Multivariable regression	Sensitivity	Model 3 (model 2 with additional adjustment of confounders at baseline)	-0.0312726	0.00315206	-0.0374507	-0.0250946	3.49671e-23	63260	No
Fatty acids	Ratio of omega-3 fatty acids to total fatty acids	Omega_3_pct	Multivariable regression	Main	Model 2 (main)	-0.0376322	0.00322465	-0.0439525	-0.0313119	1.94974e-31	63698	Yes
Fatty acids	Ratio of omega-3 fatty acids to total fatty acids	Omega_3_pct	Multivariable regression	Sensitivity	Model 1 (unadjusted)	-0.0121379	0.00322487	-0.0184586	-0.00581711	0.000167477	65300	Yes
Fatty acids	Ratio of omega-3 fatty acids to total fatty acids	Omega_3_pct	Multivariable regression	Sensitivity	Model 3 (model 2 with additional adjustment of confounders at baseline)	-0.0320312	0.00319303	-0.0382895	-0.0257729	1.15295e-23	63260	Yes
Fatty acids	Omega-6 fatty acids	Omega_6	Multivariable regression	Main	Model 2 (main)	-0.0122304	0.00317766	-0.0184586	-0.00600217	0.000118782	63698	No
Fatty acids	Omega-6 fatty acids	Omega_6	Multivariable regression	Sensitivity	Model 1 (unadjusted)	0.0149093	0.0031227	0.00878886	0.0210298	1.80535e-06	65300	No
Fatty acids	Omega-6 fatty acids	Omega_6	Multivariable regression	Sensitivity	Model 3 (model 2 with additional adjustment of confounders at baseline)	-0.0109481	0.00319025	-0.017201	-0.00469524	0.000600091	63260	No
Fatty acids	Ratio of omega-6 fatty acids to omega-3 fatty acids	Omega_6_by_Omega_3	Multivariable regression	Main	Model 2 (main)	0.033834	0.00319877	0.0275644	0.0401035	3.99678e-26	63698	Yes
Fatty acids	Ratio of omega-6 fatty acids to omega-3 fatty acids	Omega_6_by_Omega_3	Multivariable regression	Sensitivity	Model 1 (unadjusted)	-0.000188817	0.00322879	-0.00651724	0.0061396	0.953367	65300	Yes
Fatty acids	Ratio of omega-6 fatty acids to omega-3 fatty acids	Omega_6_by_Omega_3	Multivariable regression	Sensitivity	Model 3 (model 2 with additional adjustment of confounders at baseline)	0.0306128	0.00319131	0.0243579	0.0368678	8.89144e-22	63260	Yes
Fatty acids	Ratio of omega-6 fatty acids to total fatty acids	Omega_6_pct	Multivariable regression	Main	Model 2 (main)	-0.00130646	0.00299723	-0.00718104	0.00456811	0.662918	63698	Yes
Fatty acids	Ratio of omega-6 fatty acids to total fatty acids	Omega_6_pct	Multivariable regression	Sensitivity	Model 1 (unadjusted)	-0.0448048	0.00301865	-0.0507214	-0.0388883	9.35726e-50	65300	Yes
Fatty acids	Ratio of omega-6 fatty acids to total fatty acids	Omega_6_pct	Multivariable regression	Sensitivity	Model 3 (model 2 with additional adjustment of confounders at baseline)	0.00542738	0.00283419	-0.000127631	0.0109824	0.0555012	63260	Yes
Amino acids	Phenylalanine	Phe	Multivariable regression	Main	Model 2 (main)	-0.00238766	0.00342698	-0.00910455	0.00432922	0.485978	63714	No
Amino acids	Phenylalanine	Phe	Multivariable regression	Sensitivity	Model 1 (unadjusted)	0.00197867	0.00330156	-0.0044924	0.00844973	0.548967	65316	No
Amino acids	Phenylalanine	Phe	Multivariable regression	Sensitivity	Model 3 (model 2 with additional adjustment of confounders at baseline)	-0.0074804	0.00341974	-0.0141831	-0.000777712	0.0287156	63277	No
Other lipids	Phosphatidylcholines	Phosphatidylc	Multivariable regression	Main	Model 2 (main)	-0.0305515	0.00310737	-0.0366419	-0.024461	8.51623e-23	63698	No
Other lipids	Phosphatidylcholines	Phosphatidylc	Multivariable regression	Sensitivity	Model 1 (unadjusted)	-0.0101328	0.00305488	-0.0161203	-0.00414521	0.000910667	65300	No
Other lipids	Phosphatidylcholines	Phosphatidylc	Multivariable regression	Sensitivity	Model 3 (model 2 with additional adjustment of confounders at baseline)	-0.0201017	0.00302188	-0.0260246	-0.0141788	2.91429e-11	63260	No
Other lipids	Phosphoglycerides	Phosphoglyc	Multivariable regression	Main	Model 2 (main)	-0.0285853	0.00310056	-0.0346624	-0.0225082	3.07577e-20	63698	No
Other lipids	Phosphoglycerides	Phosphoglyc	Multivariable regression	Sensitivity	Model 1 (unadjusted)	-0.00327243	0.00305796	-0.00926603	0.00272117	0.284563	65300	No
Other lipids	Phosphoglycerides	Phosphoglyc	Multivariable regression	Sensitivity	Model 3 (model 2 with additional adjustment of confounders at baseline)	-0.019958	0.00303362	-0.0259039	-0.0140121	4.77476e-11	63260	No
Fatty acids	Polyunsaturated fatty acids	PUFA	Multivariable regression	Main	Model 2 (main)	-0.0202294	0.00314416	-0.0263919	-0.0140668	1.25203e-10	63698	No
Fatty acids	Polyunsaturated fatty acids	PUFA	Multivariable regression	Sensitivity	Model 1 (unadjusted)	0.013611	0.00313454	0.00746734	0.0197547	1.41227e-05	65300	No
Fatty acids	Polyunsaturated fatty acids	PUFA	Multivariable regression	Sensitivity	Model 3 (model 2 with additional adjustment of confounders at baseline)	-0.0182574	0.00315286	-0.024437	-0.0120778	7.04084e-09	63260	No
Fatty acids	Ratio of polyunsaturated fatty acids to monounsaturated fatty acids	PUFA_by_MUFA	Multivariable regression	Main	Model 2 (main)	-0.0222554	0.00312282	-0.0283762	-0.0161347	1.03883e-12	63698	Yes
Fatty acids	Ratio of polyunsaturated fatty acids to monounsaturated fatty acids	PUFA_by_MUFA	Multivariable regression	Sensitivity	Model 1 (unadjusted)	-0.0545387	0.0030792	-0.0605739	-0.0485035	4.94828e-70	65300	Yes
Fatty acids	Ratio of polyunsaturated fatty acids to monounsaturated fatty acids	PUFA_by_MUFA	Multivariable regression	Sensitivity	Model 3 (model 2 with additional adjustment of confounders at baseline)	-0.00896452	0.00286554	-0.014581	-0.00334807	0.00175847	63260	Yes
Fatty acids	Ratio of polyunsaturated fatty acids to total fatty acids	PUFA_pct	Multivariable regression	Main	Model 2 (main)	-0.0203097	0.00307298	-0.0263327	-0.0142866	3.89697e-11	63698	Yes
Fatty acids	Ratio of polyunsaturated fatty acids to total fatty acids	PUFA_pct	Multivariable regression	Sensitivity	Model 1 (unadjusted)	-0.0505111	0.00302335	-0.0564369	-0.0445854	1.57206e-62	65300	Yes
Fatty acids	Ratio of polyunsaturated fatty acids to total fatty acids	PUFA_pct	Multivariable regression	Sensitivity	Model 3 (model 2 with additional adjustment of confounders at baseline)	-0.0114139	0.0028603	-0.0170201	-0.0058077	6.60218e-05	63260	Yes
Glycolysis related metabolites	Pyruvate	Pyruvate	Multivariable regression	Main	Model 2 (main)	-0.0234225	0.00333138	-0.029952	-0.016893	2.07315e-12	63591	No
Glycolysis related metabolites	Pyruvate	Pyruvate	Multivariable regression	Sensitivity	Model 1 (unadjusted)	-0.0228752	0.00320515	-0.0291573	-0.0165931	9.6362e-13	65187	No
Glycolysis related metabolites	Pyruvate	Pyruvate	Multivariable regression	Sensitivity	Model 3 (model 2 with additional adjustment of confounders at baseline)	-0.0268291	0.00334054	-0.0333765	-0.0202816	9.8056e-16	63154	No
Cholesterol	Remnant cholesterol (non-HDL, non-LDL -cholesterol)	Remnant_C	Multivariable regression	Main	Model 2 (main)	-0.00196701	0.00327938	-0.00839459	0.00446056	0.548633	63747	Yes
Cholesterol	Remnant cholesterol (non-HDL, non-LDL -cholesterol)	Remnant_C	Multivariable regression	Sensitivity	Model 1 (unadjusted)	0.0237842	0.00321631	0.0174803	0.0300882	1.43221e-13	65350	Yes
Cholesterol	Remnant cholesterol (non-HDL, non-LDL -cholesterol)	Remnant_C	Multivariable regression	Sensitivity	Model 3 (model 2 with additional adjustment of confounders at baseline)	-0.00325504	0.00328712	-0.00969778	0.00318771	0.32206	63309	Yes
Small HDL (average diameter 8.7 nm)	Cholesterol in small HDL	S_HDL_C	Multivariable regression	Main	Model 2 (main)	-0.0139174	0.00334642	-0.0204764	-0.00735842	3.20209e-05	63747	No
Small HDL (average diameter 8.7 nm)	Cholesterol in small HDL	S_HDL_C	Multivariable regression	Sensitivity	Model 1 (unadjusted)	0.00742824	0.00324731	0.00106351	0.013793	0.0221695	65350	No
Small HDL (average diameter 8.7 nm)	Cholesterol in small HDL	S_HDL_C	Multivariable regression	Sensitivity	Model 3 (model 2 with additional adjustment of confounders at baseline)	-0.0108239	0.00328151	-0.0172557	-0.00439214	0.000972738	63309	No
Small HDL ratios	Cholesterol to total lipids ratio in small HDL	S_HDL_C_pct	Multivariable regression	Main	Model 2 (main)	-0.0110124	0.00324458	-0.0173718	-0.00465303	0.000688982	63747	Yes
Small HDL ratios	Cholesterol to total lipids ratio in small HDL	S_HDL_C_pct	Multivariable regression	Sensitivity	Model 1 (unadjusted)	-0.0303219	0.00315005	-0.036496	-0.0241478	6.4297e-22	65350	Yes
Small HDL ratios	Cholesterol to total lipids ratio in small HDL	S_HDL_C_pct	Multivariable regression	Sensitivity	Model 3 (model 2 with additional adjustment of confounders at baseline)	-0.00610048	0.00321546	-0.0124028	0.000201824	0.0578017	63309	Yes
Small HDL (average diameter 8.7 nm)	Cholesteryl esters in small HDL	S_HDL_CE	Multivariable regression	Main	Model 2 (main)	-0.0103782	0.00339211	-0.0170267	-0.00372961	0.00221801	63747	No
Small HDL (average diameter 8.7 nm)	Cholesteryl esters in small HDL	S_HDL_CE	Multivariable regression	Sensitivity	Model 1 (unadjusted)	0.0074598	0.0032832	0.00102473	0.0138949	0.0230829	65350	No
Small HDL (average diameter 8.7 nm)	Cholesteryl esters in small HDL	S_HDL_CE	Multivariable regression	Sensitivity	Model 3 (model 2 with additional adjustment of confounders at baseline)	-0.00839467	0.00333556	-0.0149324	-0.00185698	0.0118477	63309	No
Small HDL ratios	Cholesteryl esters to total lipids ratio in small HDL	S_HDL_CE_pct	Multivariable regression	Main	Model 2 (main)	-0.000780634	0.00320744	-0.00706721	0.00550594	0.80771	63747	Yes
Small HDL ratios	Cholesteryl esters to total lipids ratio in small HDL	S_HDL_CE_pct	Multivariable regression	Sensitivity	Model 1 (unadjusted)	-0.0210228	0.00312631	-0.0271503	-0.0148952	1.77677e-11	65350	Yes
Small HDL ratios	Cholesteryl esters to total lipids ratio in small HDL	S_HDL_CE_pct	Multivariable regression	Sensitivity	Model 3 (model 2 with additional adjustment of confounders at baseline)	0.000356065	0.00321214	-0.00593972	0.00665185	0.911736	63309	Yes
Small HDL (average diameter 8.7 nm)	Free cholesterol in small HDL	S_HDL_FC	Multivariable regression	Main	Model 2 (main)	-0.022414	0.00321093	-0.0287075	-0.0161206	2.96914e-12	63747	No
Small HDL (average diameter 8.7 nm)	Free cholesterol in small HDL	S_HDL_FC	Multivariable regression	Sensitivity	Model 1 (unadjusted)	0.00575671	0.00315249	-0.000422169	0.0119356	0.0678421	65350	No
Small HDL (average diameter 8.7 nm)	Free cholesterol in small HDL	S_HDL_FC	Multivariable regression	Sensitivity	Model 3 (model 2 with additional adjustment of confounders at baseline)	-0.0164282	0.00313699	-0.0225767	-0.0102797	1.63804e-07	63309	No
Small HDL ratios	Free cholesterol to total lipids ratio in small HDL	S_HDL_FC_pct	Multivariable regression	Main	Model 2 (main)	-0.0336694	0.00323111	-0.0400023	-0.0273364	2.09795e-25	63747	Yes
Small HDL ratios	Free cholesterol to total lipids ratio in small HDL	S_HDL_FC_pct	Multivariable regression	Sensitivity	Model 1 (unadjusted)	-0.0323465	0.00316739	-0.0385546	-0.0261384	1.82114e-24	65350	Yes
Small HDL ratios	Free cholesterol to total lipids ratio in small HDL	S_HDL_FC_pct	Multivariable regression	Sensitivity	Model 3 (model 2 with additional adjustment of confounders at baseline)	-0.0212798	0.00309567	-0.0273473	-0.0152123	6.29764e-12	63309	Yes
Small HDL (average diameter 8.7 nm)	Total lipids in small HDL	S_HDL_L	Multivariable regression	Main	Model 2 (main)	-0.00942857	0.00334035	-0.0159756	-0.00288149	0.00476458	63747	No
Small HDL (average diameter 8.7 nm)	Total lipids in small HDL	S_HDL_L	Multivariable regression	Sensitivity	Model 1 (unadjusted)	0.0190726	0.00326121	0.0126806	0.0254646	4.98945e-09	65350	No
Small HDL (average diameter 8.7 nm)	Total lipids in small HDL	S_HDL_L	Multivariable regression	Sensitivity	Model 3 (model 2 with additional adjustment of confounders at baseline)	-0.00828438	0.00324751	-0.0146495	-0.00191925	0.0107441	63309	No
Small HDL (average diameter 8.7 nm)	Concentration of small HDL particles	S_HDL_P	Multivariable regression	Main	Model 2 (main)	-0.00978487	0.00336324	-0.0163768	-0.00319292	0.00362295	63747	No
Small HDL (average diameter 8.7 nm)	Concentration of small HDL particles	S_HDL_P	Multivariable regression	Sensitivity	Model 1 (unadjusted)	0.0154994	0.00327256	0.00908519	0.0219136	2.18245e-06	65350	No
Small HDL (average diameter 8.7 nm)	Concentration of small HDL particles	S_HDL_P	Multivariable regression	Sensitivity	Model 3 (model 2 with additional adjustment of confounders at baseline)	-0.00852273	0.00329743	-0.0149857	-0.00205977	0.0097497	63309	No
Small HDL (average diameter 8.7 nm)	Phospholipids in small HDL	S_HDL_PL	Multivariable regression	Main	Model 2 (main)	-0.0112544	0.0033039	-0.01773	-0.00477874	0.00065868	63747	No
Small HDL (average diameter 8.7 nm)	Phospholipids in small HDL	S_HDL_PL	Multivariable regression	Sensitivity	Model 1 (unadjusted)	0.0161714	0.00322445	0.00985148	0.0224913	5.31056e-07	65350	No
Small HDL (average diameter 8.7 nm)	Phospholipids in small HDL	S_HDL_PL	Multivariable regression	Sensitivity	Model 3 (model 2 with additional adjustment of confounders at baseline)	-0.00905337	0.00320443	-0.0153341	-0.00277268	0.00472566	63309	No
Small HDL ratios	Phospholipids to total lipids ratio in small HDL	S_HDL_PL_pct	Multivariable regression	Main	Model 2 (main)	-0.0142057	0.00322092	-0.0205187	-0.00789267	1.03329e-05	63747	Yes
Small HDL ratios	Phospholipids to total lipids ratio in small HDL	S_HDL_PL_pct	Multivariable regression	Sensitivity	Model 1 (unadjusted)	-0.0162512	0.00310247	-0.0223321	-0.0101704	1.62695e-07	65350	Yes
Small HDL ratios	Phospholipids to total lipids ratio in small HDL	S_HDL_PL_pct	Multivariable regression	Sensitivity	Model 3 (model 2 with additional adjustment of confounders at baseline)	-0.00718267	0.00319494	-0.0134448	-0.000920591	0.0245707	63309	Yes
Small HDL (average diameter 8.7 nm)	Triglycerides in small HDL	S_HDL_TG	Multivariable regression	Main	Model 2 (main)	0.0246029	0.0033757	0.0179865	0.0312193	3.17668e-13	63747	No
Small HDL (average diameter 8.7 nm)	Triglycerides in small HDL	S_HDL_TG	Multivariable regression	Sensitivity	Model 1 (unadjusted)	0.0619328	0.00332857	0.0554088	0.0684568	4.51101e-77	65350	No
Small HDL (average diameter 8.7 nm)	Triglycerides in small HDL	S_HDL_TG	Multivariable regression	Sensitivity	Model 3 (model 2 with additional adjustment of confounders at baseline)	0.0121706	0.00320691	0.00588507	0.0184562	0.000147709	63309	No
Small HDL ratios	Triglycerides to total lipids ratio in small HDL	S_HDL_TG_pct	Multivariable regression	Main	Model 2 (main)	0.0320519	0.00329327	0.0255971	0.0385067	2.27037e-22	63747	Yes
Small HDL ratios	Triglycerides to total lipids ratio in small HDL	S_HDL_TG_pct	Multivariable regression	Sensitivity	Model 1 (unadjusted)	0.0620975	0.00322639	0.0557737	0.0684212	2.54245e-82	65350	Yes
Small HDL ratios	Triglycerides to total lipids ratio in small HDL	S_HDL_TG_pct	Multivariable regression	Sensitivity	Model 3 (model 2 with additional adjustment of confounders at baseline)	0.0174385	0.00311316	0.0113367	0.0235403	2.13358e-08	63309	Yes
Small LDL (average diameter 18.7 nm)	Cholesterol in small LDL	S_LDL_C	Multivariable regression	Main	Model 2 (main)	-0.000216761	0.00329019	-0.00666553	0.00623201	0.947473	63747	No
Small LDL (average diameter 18.7 nm)	Cholesterol in small LDL	S_LDL_C	Multivariable regression	Sensitivity	Model 1 (unadjusted)	0.0233048	0.00321203	0.0170092	0.0296004	4.0466e-13	65350	No
Small LDL (average diameter 18.7 nm)	Cholesterol in small LDL	S_LDL_C	Multivariable regression	Sensitivity	Model 3 (model 2 with additional adjustment of confounders at baseline)	-0.00286695	0.00329405	-0.00932329	0.00358939	0.384117	63309	No
Small LDL ratios	Cholesterol to total lipids ratio in small LDL	S_LDL_C_pct	Multivariable regression	Main	Model 2 (main)	0.0107877	0.0033147	0.00429089	0.0172845	0.0011365	63747	Yes
Small LDL ratios	Cholesterol to total lipids ratio in small LDL	S_LDL_C_pct	Multivariable regression	Sensitivity	Model 1 (unadjusted)	0.0194092	0.00319592	0.0131452	0.0256732	1.26144e-09	65350	Yes
Small LDL ratios	Cholesterol to total lipids ratio in small LDL	S_LDL_C_pct	Multivariable regression	Sensitivity	Model 3 (model 2 with additional adjustment of confounders at baseline)	0.0117773	0.00332702	0.0052563	0.0182982	0.000400591	63309	Yes
Small LDL (average diameter 18.7 nm)	Cholesteryl esters in small LDL	S_LDL_CE	Multivariable regression	Main	Model 2 (main)	0.0026574	0.00328224	-0.00377579	0.0090906	0.418156	63747	No
Small LDL (average diameter 18.7 nm)	Cholesteryl esters in small LDL	S_LDL_CE	Multivariable regression	Sensitivity	Model 1 (unadjusted)	0.0299992	0.0032146	0.0236986	0.0362999	1.0685e-20	65350	No
Small LDL (average diameter 18.7 nm)	Cholesteryl esters in small LDL	S_LDL_CE	Multivariable regression	Sensitivity	Model 3 (model 2 with additional adjustment of confounders at baseline)	-0.00117587	0.00327526	-0.00759538	0.00524364	0.719585	63309	No
Small LDL ratios	Cholesteryl esters to total lipids ratio in small LDL	S_LDL_CE_pct	Multivariable regression	Main	Model 2 (main)	0.0233312	0.00338987	0.016687	0.0299753	5.93012e-12	63747	Yes
Small LDL ratios	Cholesteryl esters to total lipids ratio in small LDL	S_LDL_CE_pct	Multivariable regression	Sensitivity	Model 1 (unadjusted)	0.0545738	0.00331544	0.0480756	0.0610721	9.35096e-61	65350	Yes
Small LDL ratios	Cholesteryl esters to total lipids ratio in small LDL	S_LDL_CE_pct	Multivariable regression	Sensitivity	Model 3 (model 2 with additional adjustment of confounders at baseline)	0.0168246	0.00334537	0.0102676	0.0233815	4.93844e-07	63309	Yes
Small LDL (average diameter 18.7 nm)	Free cholesterol in small LDL	S_LDL_FC	Multivariable regression	Main	Model 2 (main)	-0.00747692	0.00329996	-0.0139448	-0.001009	0.0234693	63747	No
Small LDL (average diameter 18.7 nm)	Free cholesterol in small LDL	S_LDL_FC	Multivariable regression	Sensitivity	Model 1 (unadjusted)	0.00424518	0.00319863	-0.00202413	0.0105145	0.184451	65350	No
Small LDL (average diameter 18.7 nm)	Free cholesterol in small LDL	S_LDL_FC	Multivariable regression	Sensitivity	Model 3 (model 2 with additional adjustment of confounders at baseline)	-0.00678123	0.00331557	-0.0132798	-0.000282706	0.0408327	63309	No
Small LDL ratios	Free cholesterol to total lipids ratio in small LDL	S_LDL_FC_pct	Multivariable regression	Main	Model 2 (main)	-0.0128116	0.00320064	-0.0190848	-0.00653831	6.26647e-05	63747	Yes
Small LDL ratios	Free cholesterol to total lipids ratio in small LDL	S_LDL_FC_pct	Multivariable regression	Sensitivity	Model 1 (unadjusted)	-0.0431459	0.003141	-0.0493023	-0.0369895	7.05516e-43	65350	Yes
Small LDL ratios	Free cholesterol to total lipids ratio in small LDL	S_LDL_FC_pct	Multivariable regression	Sensitivity	Model 3 (model 2 with additional adjustment of confounders at baseline)	-0.00472438	0.00312252	-0.0108445	0.00139575	0.130284	63309	Yes
Small LDL (average diameter 18.7 nm)	Total lipids in small LDL	S_LDL_L	Multivariable regression	Main	Model 2 (main)	-0.00163644	0.00328142	-0.00806801	0.00479514	0.617993	63747	No
Small LDL (average diameter 18.7 nm)	Total lipids in small LDL	S_LDL_L	Multivariable regression	Sensitivity	Model 1 (unadjusted)	0.0225975	0.00320805	0.0163097	0.0288853	1.88618e-12	65350	No
Small LDL (average diameter 18.7 nm)	Total lipids in small LDL	S_LDL_L	Multivariable regression	Sensitivity	Model 3 (model 2 with additional adjustment of confounders at baseline)	-0.00460158	0.00328293	-0.0110361	0.00183296	0.161019	63309	No
Small LDL (average diameter 18.7 nm)	Concentration of small LDL particles	S_LDL_P	Multivariable regression	Main	Model 2 (main)	0.00531469	0.00332268	-0.00119776	0.0118271	0.10971	63747	No
Small LDL (average diameter 18.7 nm)	Concentration of small LDL particles	S_LDL_P	Multivariable regression	Sensitivity	Model 1 (unadjusted)	0.0325134	0.00325918	0.0261254	0.0389014	2.01918e-23	65350	No
Small LDL (average diameter 18.7 nm)	Concentration of small LDL particles	S_LDL_P	Multivariable regression	Sensitivity	Model 3 (model 2 with additional adjustment of confounders at baseline)	0.000791668	0.00331616	-0.00570801	0.00729135	0.811316	63309	No
Small LDL (average diameter 18.7 nm)	Phospholipids in small LDL	S_LDL_PL	Multivariable regression	Main	Model 2 (main)	-0.00828533	0.00329387	-0.0147413	-0.00182934	0.0118929	63747	No
Small LDL (average diameter 18.7 nm)	Phospholipids in small LDL	S_LDL_PL	Multivariable regression	Sensitivity	Model 1 (unadjusted)	0.0104481	0.00321128	0.00415394	0.0167422	0.00114033	65350	No
Small LDL (average diameter 18.7 nm)	Phospholipids in small LDL	S_LDL_PL	Multivariable regression	Sensitivity	Model 3 (model 2 with additional adjustment of confounders at baseline)	-0.00973487	0.00330443	-0.0162116	-0.00325818	0.00322027	63309	No
Small LDL ratios	Phospholipids to total lipids ratio in small LDL	S_LDL_PL_pct	Multivariable regression	Main	Model 2 (main)	-0.0255346	0.00340918	-0.0322166	-0.0188526	6.97767e-14	63747	Yes
Small LDL ratios	Phospholipids to total lipids ratio in small LDL	S_LDL_PL_pct	Multivariable regression	Sensitivity	Model 1 (unadjusted)	-0.0559413	0.00333047	-0.062469	-0.0494136	3.49528e-63	65350	Yes
Small LDL ratios	Phospholipids to total lipids ratio in small LDL	S_LDL_PL_pct	Multivariable regression	Sensitivity	Model 3 (model 2 with additional adjustment of confounders at baseline)	-0.0186159	0.003363	-0.0252074	-0.0120244	3.11558e-08	63309	Yes
Small LDL (average diameter 18.7 nm)	Triglycerides in small LDL	S_LDL_TG	Multivariable regression	Main	Model 2 (main)	0.00968482	0.00315743	0.00349625	0.0158734	0.00216086	63747	No
Small LDL (average diameter 18.7 nm)	Triglycerides in small LDL	S_LDL_TG	Multivariable regression	Sensitivity	Model 1 (unadjusted)	0.0489528	0.00314248	0.0427935	0.0551121	1.29376e-54	65350	No
Small LDL (average diameter 18.7 nm)	Triglycerides in small LDL	S_LDL_TG	Multivariable regression	Sensitivity	Model 3 (model 2 with additional adjustment of confounders at baseline)	0.000698553	0.00306505	-0.00530895	0.00670606	0.819718	63309	No
Small LDL ratios	Triglycerides to total lipids ratio in small LDL	S_LDL_TG_pct	Multivariable regression	Main	Model 2 (main)	0.0128641	0.0032118	0.00656897	0.0191592	6.20184e-05	63747	Yes
Small LDL ratios	Triglycerides to total lipids ratio in small LDL	S_LDL_TG_pct	Multivariable regression	Sensitivity	Model 1 (unadjusted)	0.0384792	0.00313619	0.0323322	0.0446261	1.44338e-34	65350	Yes
Small LDL ratios	Triglycerides to total lipids ratio in small LDL	S_LDL_TG_pct	Multivariable regression	Sensitivity	Model 3 (model 2 with additional adjustment of confounders at baseline)	0.0046673	0.00314449	-0.0014959	0.0108305	0.13774	63309	Yes
Small VLDL (average diameter 36.8 nm)	Cholesterol in small VLDL	S_VLDL_C	Multivariable regression	Main	Model 2 (main)	0.0104566	0.00342531	0.00374299	0.0171702	0.00226853	63747	No
Small VLDL (average diameter 36.8 nm)	Cholesterol in small VLDL	S_VLDL_C	Multivariable regression	Sensitivity	Model 1 (unadjusted)	0.043013	0.00336594	0.0364158	0.0496102	2.38483e-37	65350	No
Small VLDL (average diameter 36.8 nm)	Cholesterol in small VLDL	S_VLDL_C	Multivariable regression	Sensitivity	Model 3 (model 2 with additional adjustment of confounders at baseline)	0.00274489	0.00338347	-0.00388672	0.0093765	0.417217	63309	No
Small VLDL ratios	Cholesterol to total lipids ratio in small VLDL	S_VLDL_C_pct	Multivariable regression	Main	Model 2 (main)	-0.00742133	0.0032702	-0.0138309	-0.00101173	0.0232486	63747	Yes
Small VLDL ratios	Cholesterol to total lipids ratio in small VLDL	S_VLDL_C_pct	Multivariable regression	Sensitivity	Model 1 (unadjusted)	-0.0179907	0.0031618	-0.0241879	-0.0117936	1.27558e-08	65350	Yes
Small VLDL ratios	Cholesterol to total lipids ratio in small VLDL	S_VLDL_C_pct	Multivariable regression	Sensitivity	Model 3 (model 2 with additional adjustment of confounders at baseline)	-0.00363293	0.00326258	-0.0100276	0.00276173	0.265492	63309	Yes
Small VLDL (average diameter 36.8 nm)	Cholesteryl esters in small VLDL	S_VLDL_CE	Multivariable regression	Main	Model 2 (main)	0.0133206	0.00346123	0.00653658	0.0201046	0.000118952	63747	No
Small VLDL (average diameter 36.8 nm)	Cholesteryl esters in small VLDL	S_VLDL_CE	Multivariable regression	Sensitivity	Model 1 (unadjusted)	0.0475564	0.00340383	0.0408849	0.0542279	2.69776e-44	65350	No
Small VLDL (average diameter 36.8 nm)	Cholesteryl esters in small VLDL	S_VLDL_CE	Multivariable regression	Sensitivity	Model 3 (model 2 with additional adjustment of confounders at baseline)	0.00427596	0.00340102	-0.00239004	0.010942	0.208665	63309	No
Small VLDL ratios	Cholesteryl esters to total lipids ratio in small VLDL	S_VLDL_CE_pct	Multivariable regression	Main	Model 2 (main)	0.00224541	0.00334362	-0.00430808	0.0087989	0.501872	63747	Yes
Small VLDL ratios	Cholesteryl esters to total lipids ratio in small VLDL	S_VLDL_CE_pct	Multivariable regression	Sensitivity	Model 1 (unadjusted)	-0.000236448	0.00322514	-0.00655772	0.00608483	0.941556	65350	Yes
Small VLDL ratios	Cholesteryl esters to total lipids ratio in small VLDL	S_VLDL_CE_pct	Multivariable regression	Sensitivity	Model 3 (model 2 with additional adjustment of confounders at baseline)	0.00126579	0.0033534	-0.00530687	0.00783844	0.705829	63309	Yes
Small VLDL (average diameter 36.8 nm)	Free cholesterol in small VLDL	S_VLDL_FC	Multivariable regression	Main	Model 2 (main)	0.00508138	0.00335538	-0.00149517	0.0116579	0.12993	63747	No
Small VLDL (average diameter 36.8 nm)	Free cholesterol in small VLDL	S_VLDL_FC	Multivariable regression	Sensitivity	Model 1 (unadjusted)	0.033867	0.00329077	0.0274171	0.0403169	8.03937e-25	65350	No
Small VLDL (average diameter 36.8 nm)	Free cholesterol in small VLDL	S_VLDL_FC	Multivariable regression	Sensitivity	Model 3 (model 2 with additional adjustment of confounders at baseline)	-0.000114508	0.00334161	-0.00666406	0.00643504	0.972664	63309	No
Small VLDL ratios	Free cholesterol to total lipids ratio in small VLDL	S_VLDL_FC_pct	Multivariable regression	Main	Model 2 (main)	-0.0189122	0.00324229	-0.0252671	-0.0125573	5.47171e-09	63747	Yes
Small VLDL ratios	Free cholesterol to total lipids ratio in small VLDL	S_VLDL_FC_pct	Multivariable regression	Sensitivity	Model 1 (unadjusted)	-0.0383078	0.00315185	-0.0444854	-0.0321301	5.93976e-34	65350	Yes
Small VLDL ratios	Free cholesterol to total lipids ratio in small VLDL	S_VLDL_FC_pct	Multivariable regression	Sensitivity	Model 3 (model 2 with additional adjustment of confounders at baseline)	-0.00951693	0.00316882	-0.0157278	-0.00330603	0.00267174	63309	Yes
Small VLDL (average diameter 36.8 nm)	Total lipids in small VLDL	S_VLDL_L	Multivariable regression	Main	Model 2 (main)	0.0141929	0.0033877	0.00755303	0.0208328	2.7989e-05	63747	No
Small VLDL (average diameter 36.8 nm)	Total lipids in small VLDL	S_VLDL_L	Multivariable regression	Sensitivity	Model 1 (unadjusted)	0.0522726	0.00335065	0.0457053	0.0588399	9.04001e-55	65350	No
Small VLDL (average diameter 36.8 nm)	Total lipids in small VLDL	S_VLDL_L	Multivariable regression	Sensitivity	Model 3 (model 2 with additional adjustment of confounders at baseline)	0.00448524	0.00330857	-0.00199956	0.01097	0.175218	63309	No
Small VLDL (average diameter 36.8 nm)	Concentration of small VLDL particles	S_VLDL_P	Multivariable regression	Main	Model 2 (main)	0.015415	0.0033725	0.00880487	0.0220251	4.86823e-06	63747	No
Small VLDL (average diameter 36.8 nm)	Concentration of small VLDL particles	S_VLDL_P	Multivariable regression	Sensitivity	Model 1 (unadjusted)	0.0532898	0.00333525	0.0467527	0.0598269	2.34569e-57	65350	No
Small VLDL (average diameter 36.8 nm)	Concentration of small VLDL particles	S_VLDL_P	Multivariable regression	Sensitivity	Model 3 (model 2 with additional adjustment of confounders at baseline)	0.00535684	0.00328905	-0.0010897	0.0118034	0.103384	63309	No
Small VLDL (average diameter 36.8 nm)	Phospholipids in small VLDL	S_VLDL_PL	Multivariable regression	Main	Model 2 (main)	0.00930498	0.0033904	0.00265981	0.0159502	0.00606181	63747	No
Small VLDL (average diameter 36.8 nm)	Phospholipids in small VLDL	S_VLDL_PL	Multivariable regression	Sensitivity	Model 1 (unadjusted)	0.0433232	0.00333946	0.0367779	0.0498686	1.93878e-38	65350	No
Small VLDL (average diameter 36.8 nm)	Phospholipids in small VLDL	S_VLDL_PL	Multivariable regression	Sensitivity	Model 3 (model 2 with additional adjustment of confounders at baseline)	0.00169373	0.00334752	-0.00486741	0.00825486	0.612883	63309	No
Small VLDL ratios	Phospholipids to total lipids ratio in small VLDL	S_VLDL_PL_pct	Multivariable regression	Main	Model 2 (main)	-0.0186832	0.00323892	-0.0250315	-0.0123349	8.04248e-09	63747	Yes
Small VLDL ratios	Phospholipids to total lipids ratio in small VLDL	S_VLDL_PL_pct	Multivariable regression	Sensitivity	Model 1 (unadjusted)	-0.0368926	0.00314567	-0.0430581	-0.0307271	9.84987e-32	65350	Yes
Small VLDL ratios	Phospholipids to total lipids ratio in small VLDL	S_VLDL_PL_pct	Multivariable regression	Sensitivity	Model 3 (model 2 with additional adjustment of confounders at baseline)	-0.0104229	0.0031801	-0.0166559	-0.00418991	0.00104772	63309	Yes
Small VLDL (average diameter 36.8 nm)	Triglycerides in small VLDL	S_VLDL_TG	Multivariable regression	Main	Model 2 (main)	0.0171912	0.00331078	0.0107021	0.0236803	2.08122e-07	63747	No
Small VLDL (average diameter 36.8 nm)	Triglycerides in small VLDL	S_VLDL_TG	Multivariable regression	Sensitivity	Model 1 (unadjusted)	0.0549261	0.00327477	0.0485076	0.0613447	5.25417e-63	65350	No
Small VLDL (average diameter 36.8 nm)	Triglycerides in small VLDL	S_VLDL_TG	Multivariable regression	Sensitivity	Model 3 (model 2 with additional adjustment of confounders at baseline)	0.00667289	0.00320658	0.000387999	0.0129578	0.0374378	63309	No
Small VLDL ratios	Triglycerides to total lipids ratio in small VLDL	S_VLDL_TG_pct	Multivariable regression	Main	Model 2 (main)	0.0110511	0.00325513	0.00467101	0.0174311	0.000686785	63747	Yes
Small VLDL ratios	Triglycerides to total lipids ratio in small VLDL	S_VLDL_TG_pct	Multivariable regression	Sensitivity	Model 1 (unadjusted)	0.0241989	0.00315118	0.0180226	0.0303752	1.62155e-14	65350	Yes
Small VLDL ratios	Triglycerides to total lipids ratio in small VLDL	S_VLDL_TG_pct	Multivariable regression	Sensitivity	Model 3 (model 2 with additional adjustment of confounders at baseline)	0.00580855	0.00323417	-0.000530416	0.0121475	0.0724999	63309	Yes
Fatty acids	Saturated fatty acids	SFA	Multivariable regression	Main	Model 2 (main)	-0.00432076	0.00306919	-0.0103364	0.00169485	0.1592	63698	No
Fatty acids	Saturated fatty acids	SFA	Multivariable regression	Sensitivity	Model 1 (unadjusted)	0.0348899	0.00306566	0.0288812	0.0408986	5.55637e-30	65300	No
Fatty acids	Saturated fatty acids	SFA	Multivariable regression	Sensitivity	Model 3 (model 2 with additional adjustment of confounders at baseline)	-0.00573049	0.00301239	-0.0116348	0.00017379	0.0571354	63260	No
Fatty acids	Ratio of saturated fatty acids to total fatty acids	SFA_pct	Multivariable regression	Main	Model 2 (main)	0.00899693	0.00310717	0.00290687	0.015087	0.00378638	63698	Yes
Fatty acids	Ratio of saturated fatty acids to total fatty acids	SFA_pct	Multivariable regression	Sensitivity	Model 1 (unadjusted)	0.0228032	0.00300951	0.0169046	0.0287019	3.5809e-14	65300	Yes
Fatty acids	Ratio of saturated fatty acids to total fatty acids	SFA_pct	Multivariable regression	Sensitivity	Model 3 (model 2 with additional adjustment of confounders at baseline)	0.0123407	0.00301996	0.00642162	0.0182599	4.38672e-05	63260	Yes
Other lipids	Sphingomyelins	Sphingomyelins	Multivariable regression	Main	Model 2 (main)	-0.0308899	0.00308807	-0.0369426	-0.0248373	1.53877e-23	63698	No
Other lipids	Sphingomyelins	Sphingomyelins	Multivariable regression	Sensitivity	Model 1 (unadjusted)	-0.012012	0.00302994	-0.0179507	-0.00607335	7.36443e-05	65300	No
Other lipids	Sphingomyelins	Sphingomyelins	Multivariable regression	Sensitivity	Model 3 (model 2 with additional adjustment of confounders at baseline)	-0.0212685	0.00303132	-0.0272099	-0.0153271	2.3018e-12	63260	No
Other lipids	Ratio of triglycerides to phosphoglycerides	TG_by_PG	Multivariable regression	Main	Model 2 (main)	0.0337358	0.00312538	0.0276101	0.0398616	3.87314e-27	63698	Yes
Other lipids	Ratio of triglycerides to phosphoglycerides	TG_by_PG	Multivariable regression	Sensitivity	Model 1 (unadjusted)	0.0609149	0.00305935	0.0549185	0.0669112	5.96511e-88	65300	Yes
Other lipids	Ratio of triglycerides to phosphoglycerides	TG_by_PG	Multivariable regression	Sensitivity	Model 3 (model 2 with additional adjustment of confounders at baseline)	0.0185528	0.00291332	0.0128427	0.0242629	1.92476e-10	63260	Yes
Amino acids	Total concentration of branched-chain amino acids (leucine + isoleucine + valine)	Total_BCAA	Multivariable regression	Main	Model 2 (main)	0.0111319	0.00340033	0.00446729	0.0177966	0.00106175	63731	Yes
Amino acids	Total concentration of branched-chain amino acids (leucine + isoleucine + valine)	Total_BCAA	Multivariable regression	Sensitivity	Model 1 (unadjusted)	0.0213661	0.00328214	0.0149331	0.0277991	7.57849e-11	65334	Yes
Amino acids	Total concentration of branched-chain amino acids (leucine + isoleucine + valine)	Total_BCAA	Multivariable regression	Sensitivity	Model 3 (model 2 with additional adjustment of confounders at baseline)	0.000968223	0.00330984	-0.00551906	0.00745551	0.769883	63294	Yes
Cholesterol	Total cholesterol	Total_C	Multivariable regression	Main	Model 2 (main)	-0.0212001	0.00316454	-0.0274026	-0.0149976	2.11186e-11	63747	No
Cholesterol	Total cholesterol	Total_C	Multivariable regression	Sensitivity	Model 1 (unadjusted)	-0.00123097	0.00310489	-0.00731656	0.00485463	0.691767	65350	No
Cholesterol	Total cholesterol	Total_C	Multivariable regression	Sensitivity	Model 3 (model 2 with additional adjustment of confounders at baseline)	-0.0146515	0.00314933	-0.0208242	-0.00847884	3.28966e-06	63309	No
Cholesteryl esters	Total esterified cholesterol	Total_CE	Multivariable regression	Main	Model 2 (main)	-0.0232421	0.00315886	-0.0294335	-0.0170508	1.89277e-13	63747	No
Cholesteryl esters	Total esterified cholesterol	Total_CE	Multivariable regression	Sensitivity	Model 1 (unadjusted)	-0.00455459	0.00309666	-0.010624	0.00151486	0.141348	65350	No
Cholesteryl esters	Total esterified cholesterol	Total_CE	Multivariable regression	Sensitivity	Model 3 (model 2 with additional adjustment of confounders at baseline)	-0.0157664	0.00313374	-0.0219085	-0.00962423	4.88837e-07	63309	No
Fatty acids	Total fatty acids	Total_FA	Multivariable regression	Main	Model 2 (main)	-0.0073749	0.00310948	-0.0134695	-0.00128033	0.017707	63698	No
Fatty acids	Total fatty acids	Total_FA	Multivariable regression	Sensitivity	Model 1 (unadjusted)	0.0332488	0.00311141	0.0271504	0.0393472	1.24404e-26	65300	No
Fatty acids	Total fatty acids	Total_FA	Multivariable regression	Sensitivity	Model 3 (model 2 with additional adjustment of confounders at baseline)	-0.00999759	0.00307611	-0.0160268	-0.00396841	0.00115436	63260	No
Free cholesterol	Total free cholesterol	Total_FC	Multivariable regression	Main	Model 2 (main)	-0.0156781	0.00318535	-0.0219214	-0.00943481	8.5906e-07	63747	No
Free cholesterol	Total free cholesterol	Total_FC	Multivariable regression	Sensitivity	Model 1 (unadjusted)	0.00708227	0.00313027	0.000946939	0.0132176	0.0236692	65350	No
Free cholesterol	Total free cholesterol	Total_FC	Multivariable regression	Sensitivity	Model 3 (model 2 with additional adjustment of confounders at baseline)	-0.0115658	0.00318887	-0.017816	-0.00531566	0.000287025	63309	No
Total lipids	Total lipids in lipoprotein particles	Total_L	Multivariable regression	Main	Model 2 (main)	-0.0134136	0.00316698	-0.0196209	-0.00720633	2.28405e-05	63747	No
Total lipids	Total lipids in lipoprotein particles	Total_L	Multivariable regression	Sensitivity	Model 1 (unadjusted)	0.0160231	0.00313086	0.00988664	0.0221596	3.09995e-07	65350	No
Total lipids	Total lipids in lipoprotein particles	Total_L	Multivariable regression	Sensitivity	Model 3 (model 2 with additional adjustment of confounders at baseline)	-0.010724	0.00316181	-0.0169212	-0.00452686	0.000694954	63309	No
Lipoprotein particle concentrations	Total concentration of lipoprotein particles	Total_P	Multivariable regression	Main	Model 2 (main)	-0.0346477	0.00312189	-0.0407666	-0.0285288	1.35814e-28	63747	No
Lipoprotein particle concentrations	Total concentration of lipoprotein particles	Total_P	Multivariable regression	Sensitivity	Model 1 (unadjusted)	-0.0198401	0.00304156	-0.0258016	-0.0138787	6.94085e-11	65350	No
Lipoprotein particle concentrations	Total concentration of lipoprotein particles	Total_P	Multivariable regression	Sensitivity	Model 3 (model 2 with additional adjustment of confounders at baseline)	-0.0220605	0.00298572	-0.0279125	-0.0162085	1.50111e-13	63309	No
Phospholipids	Total phospholipids in lipoprotein particles	Total_PL	Multivariable regression	Main	Model 2 (main)	-0.0261899	0.00311397	-0.0322932	-0.0200865	4.16826e-17	63747	No
Phospholipids	Total phospholipids in lipoprotein particles	Total_PL	Multivariable regression	Sensitivity	Model 1 (unadjusted)	-0.00152365	0.0030724	-0.00754555	0.00449825	0.619956	65350	No
Phospholipids	Total phospholipids in lipoprotein particles	Total_PL	Multivariable regression	Sensitivity	Model 3 (model 2 with additional adjustment of confounders at baseline)	-0.0181991	0.00306676	-0.0242099	-0.0121882	2.96639e-09	63309	No
Triglycerides	Total triglycerides	Total_TG	Multivariable regression	Main	Model 2 (main)	0.020102	0.00324041	0.0137508	0.0264532	5.55472e-10	63747	No
Triglycerides	Total triglycerides	Total_TG	Multivariable regression	Sensitivity	Model 1 (unadjusted)	0.0565864	0.00320251	0.0503095	0.0628633	1.04896e-69	65350	No
Triglycerides	Total triglycerides	Total_TG	Multivariable regression	Sensitivity	Model 3 (model 2 with additional adjustment of confounders at baseline)	0.0093043	0.00311178	0.0032052	0.0154034	0.00279065	63309	No
Amino acids	Tyrosine	Tyr	Multivariable regression	Main	Model 2 (main)	0.00576552	0.00342402	-0.000945555	0.0124766	0.0922162	63647	No
Amino acids	Tyrosine	Tyr	Multivariable regression	Sensitivity	Model 1 (unadjusted)	0.0288067	0.00334719	0.0222463	0.0353672	7.71324e-18	65249	No
Amino acids	Tyrosine	Tyr	Multivariable regression	Sensitivity	Model 3 (model 2 with additional adjustment of confounders at baseline)	0.00134463	0.00338662	-0.00529315	0.00798241	0.691338	63210	No
Fatty acids	Degree of unsaturation	Unsaturation	Multivariable regression	Main	Model 2 (main)	-0.0329705	0.00312975	-0.0391048	-0.0268362	6.28834e-26	63698	No
Fatty acids	Degree of unsaturation	Unsaturation	Multivariable regression	Sensitivity	Model 1 (unadjusted)	-0.0306735	0.00305247	-0.0366563	-0.0246906	9.6837e-24	65300	No
Fatty acids	Degree of unsaturation	Unsaturation	Multivariable regression	Sensitivity	Model 3 (model 2 with additional adjustment of confounders at baseline)	-0.024489	0.00300523	-0.0303792	-0.0185987	3.74244e-16	63260	No
Amino acids	Valine	Val	Multivariable regression	Main	Model 2 (main)	0.0097526	0.00338965	0.00310888	0.0163963	0.00401397	63732	No
Amino acids	Valine	Val	Multivariable regression	Sensitivity	Model 1 (unadjusted)	0.0223378	0.00328032	0.0159084	0.0287673	9.86897e-12	65335	No
Amino acids	Valine	Val	Multivariable regression	Sensitivity	Model 3 (model 2 with additional adjustment of confounders at baseline)	-0.000994915	0.00328065	-0.007425	0.00543517	0.761687	63295	No
Cholesterol	VLDL cholesterol	VLDL_C	Multivariable regression	Main	Model 2 (main)	0.0129252	0.00338973	0.00628132	0.0195691	0.000137396	63747	No
Cholesterol	VLDL cholesterol	VLDL_C	Multivariable regression	Sensitivity	Model 1 (unadjusted)	0.0453628	0.00333244	0.0388312	0.0518944	3.85406e-42	65350	No
Cholesterol	VLDL cholesterol	VLDL_C	Multivariable regression	Sensitivity	Model 3 (model 2 with additional adjustment of confounders at baseline)	0.00520251	0.00334394	-0.00135161	0.0117566	0.11976	63309	No
Cholesteryl esters	Cholesteryl esters in VLDL	VLDL_CE	Multivariable regression	Main	Model 2 (main)	0.00996037	0.0033916	0.00331283	0.0166079	0.00331763	63747	No
Cholesteryl esters	Cholesteryl esters in VLDL	VLDL_CE	Multivariable regression	Sensitivity	Model 1 (unadjusted)	0.0398856	0.0033271	0.0333645	0.0464067	4.44376e-33	65350	No
Cholesteryl esters	Cholesteryl esters in VLDL	VLDL_CE	Multivariable regression	Sensitivity	Model 3 (model 2 with additional adjustment of confounders at baseline)	0.00367201	0.00336608	-0.00292551	0.0102695	0.275328	63309	No
Free cholesterol	Free cholesterol in VLDL	VLDL_FC	Multivariable regression	Main	Model 2 (main)	0.0164367	0.00336149	0.00984814	0.0230252	1.01238e-06	63747	No
Free cholesterol	Free cholesterol in VLDL	VLDL_FC	Multivariable regression	Sensitivity	Model 1 (unadjusted)	0.0512994	0.00331288	0.0448062	0.0577927	5.48014e-54	65350	No
Free cholesterol	Free cholesterol in VLDL	VLDL_FC	Multivariable regression	Sensitivity	Model 3 (model 2 with additional adjustment of confounders at baseline)	0.00703355	0.00328542	0.000594127	0.013473	0.032291	63309	No
Total lipids	Total lipids in VLDL	VLDL_L	Multivariable regression	Main	Model 2 (main)	0.0207981	0.00330297	0.0143243	0.027272	3.05814e-10	63747	No
Total lipids	Total lipids in VLDL	VLDL_L	Multivariable regression	Sensitivity	Model 1 (unadjusted)	0.0559725	0.00325624	0.0495903	0.0623548	4.46534e-66	65350	No
Total lipids	Total lipids in VLDL	VLDL_L	Multivariable regression	Sensitivity	Model 3 (model 2 with additional adjustment of confounders at baseline)	0.00985824	0.00319093	0.00360402	0.0161125	0.00200609	63309	No
Lipoprotein particle concentrations	Concentration of VLDL particles	VLDL_P	Multivariable regression	Main	Model 2 (main)	0.0121209	0.00335512	0.00554488	0.018697	0.000303306	63747	No
Lipoprotein particle concentrations	Concentration of VLDL particles	VLDL_P	Multivariable regression	Sensitivity	Model 1 (unadjusted)	0.0482327	0.00331581	0.0417338	0.0547317	7.32652e-48	65350	No
Lipoprotein particle concentrations	Concentration of VLDL particles	VLDL_P	Multivariable regression	Sensitivity	Model 3 (model 2 with additional adjustment of confounders at baseline)	0.00391061	0.00329752	-0.00255253	0.0103738	0.235656	63309	No
Phospholipids	Phospholipids in VLDL	VLDL_PL	Multivariable regression	Main	Model 2 (main)	0.0184192	0.00334336	0.0118662	0.0249722	3.6189e-08	63747	No
Phospholipids	Phospholipids in VLDL	VLDL_PL	Multivariable regression	Sensitivity	Model 1 (unadjusted)	0.0538152	0.00329641	0.0473542	0.0602761	8.55805e-60	65350	No
Phospholipids	Phospholipids in VLDL	VLDL_PL	Multivariable regression	Sensitivity	Model 3 (model 2 with additional adjustment of confounders at baseline)	0.0080686	0.00324806	0.00170241	0.0144348	0.0129893	63309	No
Lipoprotein particle sizes	Average diameter for VLDL particles	VLDL_size	Multivariable regression	Main	Model 2 (main)	0.033098	0.00311472	0.0269931	0.0392028	2.36569e-26	63747	No
Lipoprotein particle sizes	Average diameter for VLDL particles	VLDL_size	Multivariable regression	Sensitivity	Model 1 (unadjusted)	0.0590417	0.0030438	0.0530759	0.0650076	1.39746e-83	65350	No
Lipoprotein particle sizes	Average diameter for VLDL particles	VLDL_size	Multivariable regression	Sensitivity	Model 3 (model 2 with additional adjustment of confounders at baseline)	0.0194433	0.00293951	0.0136819	0.0252047	3.75839e-11	63309	No
Triglycerides	Triglycerides in VLDL	VLDL_TG	Multivariable regression	Main	Model 2 (main)	0.024512	0.00325574	0.0181308	0.0308933	5.18546e-14	63747	No
Triglycerides	Triglycerides in VLDL	VLDL_TG	Multivariable regression	Sensitivity	Model 1 (unadjusted)	0.0580257	0.00320351	0.0517468	0.0643046	3.79354e-73	65350	No
Triglycerides	Triglycerides in VLDL	VLDL_TG	Multivariable regression	Sensitivity	Model 3 (model 2 with additional adjustment of confounders at baseline)	0.0124993	0.00311208	0.00639964	0.018599	5.91655e-05	63309	No
Very large HDL (average diameter 14.3 nm)	Cholesterol in very large HDL	XL_HDL_C	Multivariable regression	Main	Model 2 (main)	-0.03867	0.00311171	-0.0447689	-0.032571	2.04404e-35	63747	No
Very large HDL (average diameter 14.3 nm)	Cholesterol in very large HDL	XL_HDL_C	Multivariable regression	Sensitivity	Model 1 (unadjusted)	-0.0547974	0.00304098	-0.0607578	-0.0488371	2.04585e-72	65350	No
Very large HDL (average diameter 14.3 nm)	Cholesterol in very large HDL	XL_HDL_C	Multivariable regression	Sensitivity	Model 3 (model 2 with additional adjustment of confounders at baseline)	-0.0213063	0.00284199	-0.0268766	-0.015736	6.61555e-14	63309	No
Very large HDL ratios	Cholesterol to total lipids ratio in very large HDL	XL_HDL_C_pct	Multivariable regression	Main	Model 2 (main)	0.0140061	0.00298192	0.00816153	0.0198507	2.64552e-06	63739	Yes
Very large HDL ratios	Cholesterol to total lipids ratio in very large HDL	XL_HDL_C_pct	Multivariable regression	Sensitivity	Model 1 (unadjusted)	0.015051	0.00288379	0.00939875	0.0207032	1.80283e-07	65342	Yes
Very large HDL ratios	Cholesterol to total lipids ratio in very large HDL	XL_HDL_C_pct	Multivariable regression	Sensitivity	Model 3 (model 2 with additional adjustment of confounders at baseline)	0.00593821	0.0029408	0.000174247	0.0117022	0.0434653	63301	Yes
Very large HDL (average diameter 14.3 nm)	Cholesteryl esters in very large HDL	XL_HDL_CE	Multivariable regression	Main	Model 2 (main)	-0.0399375	0.00307477	-0.045964	-0.0339109	1.58624e-38	63747	No
Very large HDL (average diameter 14.3 nm)	Cholesteryl esters in very large HDL	XL_HDL_CE	Multivariable regression	Sensitivity	Model 1 (unadjusted)	-0.0557827	0.00300514	-0.0616728	-0.0498926	1.02079e-76	65350	No
Very large HDL (average diameter 14.3 nm)	Cholesteryl esters in very large HDL	XL_HDL_CE	Multivariable regression	Sensitivity	Model 3 (model 2 with additional adjustment of confounders at baseline)	-0.0222263	0.00279241	-0.0276994	-0.0167532	1.7555e-15	63309	No
Very large HDL ratios	Cholesteryl esters to total lipids ratio in very large HDL	XL_HDL_CE_pct	Multivariable regression	Main	Model 2 (main)	-0.0151477	0.00292991	-0.0208904	-0.00940512	2.34749e-07	63739	Yes
Very large HDL ratios	Cholesteryl esters to total lipids ratio in very large HDL	XL_HDL_CE_pct	Multivariable regression	Sensitivity	Model 1 (unadjusted)	-0.0228437	0.00283064	-0.0283918	-0.0172957	7.13887e-16	65342	Yes
Very large HDL ratios	Cholesteryl esters to total lipids ratio in very large HDL	XL_HDL_CE_pct	Multivariable regression	Sensitivity	Model 3 (model 2 with additional adjustment of confounders at baseline)	-0.0103766	0.00292266	-0.016105	-0.00464817	0.000384941	63301	Yes
Very large HDL (average diameter 14.3 nm)	Free cholesterol in very large HDL	XL_HDL_FC	Multivariable regression	Main	Model 2 (main)	-0.0324761	0.00326839	-0.0388822	-0.0260701	3.00536e-23	63747	No
Very large HDL (average diameter 14.3 nm)	Free cholesterol in very large HDL	XL_HDL_FC	Multivariable regression	Sensitivity	Model 1 (unadjusted)	-0.0487477	0.00318911	-0.0549983	-0.042497	1.17551e-52	65350	No
Very large HDL (average diameter 14.3 nm)	Free cholesterol in very large HDL	XL_HDL_FC	Multivariable regression	Sensitivity	Model 3 (model 2 with additional adjustment of confounders at baseline)	-0.0171759	0.00306259	-0.0231785	-0.0111732	2.05188e-08	63309	No
Very large HDL ratios	Free cholesterol to total lipids ratio in very large HDL	XL_HDL_FC_pct	Multivariable regression	Main	Model 2 (main)	0.0401096	0.00296857	0.0342912	0.045928	1.52801e-41	63739	Yes
Very large HDL ratios	Free cholesterol to total lipids ratio in very large HDL	XL_HDL_FC_pct	Multivariable regression	Sensitivity	Model 1 (unadjusted)	0.0502231	0.00288741	0.0445638	0.0558825	1.30542e-67	65342	Yes
Very large HDL ratios	Free cholesterol to total lipids ratio in very large HDL	XL_HDL_FC_pct	Multivariable regression	Sensitivity	Model 3 (model 2 with additional adjustment of confounders at baseline)	0.0228366	0.00271319	0.0175188	0.0281545	3.9457e-17	63301	Yes
Very large HDL (average diameter 14.3 nm)	Total lipids in very large HDL	XL_HDL_L	Multivariable regression	Main	Model 2 (main)	-0.0373225	0.00308174	-0.0433627	-0.0312823	1.00801e-33	63747	No
Very large HDL (average diameter 14.3 nm)	Total lipids in very large HDL	XL_HDL_L	Multivariable regression	Sensitivity	Model 1 (unadjusted)	-0.0519077	0.00300925	-0.0578058	-0.0460096	1.58863e-66	65350	No
Very large HDL (average diameter 14.3 nm)	Total lipids in very large HDL	XL_HDL_L	Multivariable regression	Sensitivity	Model 3 (model 2 with additional adjustment of confounders at baseline)	-0.0203438	0.00282465	-0.0258801	-0.0148075	5.98808e-13	63309	No
Very large HDL (average diameter 14.3 nm)	Concentration of very large HDL particles	XL_HDL_P	Multivariable regression	Main	Model 2 (main)	-0.0376672	0.00309766	-0.0437386	-0.0315958	5.54335e-34	63747	No
Very large HDL (average diameter 14.3 nm)	Concentration of very large HDL particles	XL_HDL_P	Multivariable regression	Sensitivity	Model 1 (unadjusted)	-0.0483899	0.00302678	-0.0543224	-0.0424574	2.01653e-57	65350	No
Very large HDL (average diameter 14.3 nm)	Concentration of very large HDL particles	XL_HDL_P	Multivariable regression	Sensitivity	Model 3 (model 2 with additional adjustment of confounders at baseline)	-0.0205984	0.00284421	-0.0261731	-0.0150238	4.46391e-13	63309	No
Very large HDL (average diameter 14.3 nm)	Phospholipids in very large HDL	XL_HDL_PL	Multivariable regression	Main	Model 2 (main)	-0.0362216	0.00307153	-0.0422418	-0.0302014	4.59623e-32	63747	No
Very large HDL (average diameter 14.3 nm)	Phospholipids in very large HDL	XL_HDL_PL	Multivariable regression	Sensitivity	Model 1 (unadjusted)	-0.0512749	0.00299731	-0.0571496	-0.0454002	1.82929e-65	65350	No
Very large HDL (average diameter 14.3 nm)	Phospholipids in very large HDL	XL_HDL_PL	Multivariable regression	Sensitivity	Model 3 (model 2 with additional adjustment of confounders at baseline)	-0.0194799	0.00282063	-0.0250084	-0.0139515	5.02336e-12	63309	No
Very large HDL ratios	Phospholipids to total lipids ratio in very large HDL	XL_HDL_PL_pct	Multivariable regression	Main	Model 2 (main)	-0.02825	0.00309299	-0.0343122	-0.0221877	6.81747e-20	63739	Yes
Very large HDL ratios	Phospholipids to total lipids ratio in very large HDL	XL_HDL_PL_pct	Multivariable regression	Sensitivity	Model 1 (unadjusted)	-0.0459264	0.00300492	-0.0518161	-0.0400368	1.21059e-52	65342	Yes
Very large HDL ratios	Phospholipids to total lipids ratio in very large HDL	XL_HDL_PL_pct	Multivariable regression	Sensitivity	Model 3 (model 2 with additional adjustment of confounders at baseline)	-0.0137503	0.00291116	-0.0194562	-0.00804443	2.3253e-06	63301	Yes
Very large HDL (average diameter 14.3 nm)	Triglycerides in very large HDL	XL_HDL_TG	Multivariable regression	Main	Model 2 (main)	-0.00878778	0.00316031	-0.014982	-0.00259357	0.00542626	63747	No
Very large HDL (average diameter 14.3 nm)	Triglycerides in very large HDL	XL_HDL_TG	Multivariable regression	Sensitivity	Model 1 (unadjusted)	0.0187725	0.00312718	0.0126432	0.0249017	1.94716e-09	65350	No
Very large HDL (average diameter 14.3 nm)	Triglycerides in very large HDL	XL_HDL_TG	Multivariable regression	Sensitivity	Model 3 (model 2 with additional adjustment of confounders at baseline)	-0.0066322	0.00317177	-0.0128489	-0.000415531	0.0365312	63309	No
Very large HDL ratios	Triglycerides to total lipids ratio in very large HDL	XL_HDL_TG_pct	Multivariable regression	Main	Model 2 (main)	0.0266063	0.00311148	0.0205078	0.0327048	1.2466e-17	63739	Yes
Very large HDL ratios	Triglycerides to total lipids ratio in very large HDL	XL_HDL_TG_pct	Multivariable regression	Sensitivity	Model 1 (unadjusted)	0.0602367	0.00306629	0.0542267	0.0662466	1.13322e-85	65342	Yes
Very large HDL ratios	Triglycerides to total lipids ratio in very large HDL	XL_HDL_TG_pct	Multivariable regression	Sensitivity	Model 3 (model 2 with additional adjustment of confounders at baseline)	0.0132963	0.0029313	0.00755091	0.0190416	5.7447e-06	63301	Yes
Very large VLDL (average diameter 64 nm)	Cholesterol in very large VLDL	XL_VLDL_C	Multivariable regression	Main	Model 2 (main)	0.0279252	0.00336499	0.0213298	0.0345205	1.07255e-16	63747	No
Very large VLDL (average diameter 64 nm)	Cholesterol in very large VLDL	XL_VLDL_C	Multivariable regression	Sensitivity	Model 1 (unadjusted)	0.0614386	0.00330391	0.0549629	0.0679143	5.50443e-77	65350	No
Very large VLDL (average diameter 64 nm)	Cholesterol in very large VLDL	XL_VLDL_C	Multivariable regression	Sensitivity	Model 3 (model 2 with additional adjustment of confounders at baseline)	0.0148701	0.0032184	0.00856206	0.0211782	3.8385e-06	63309	No
Very large VLDL ratios	Cholesterol to total lipids ratio in very large VLDL	XL_VLDL_C_pct	Multivariable regression	Main	Model 2 (main)	-0.0189203	0.00334617	-0.0254788	-0.0123618	1.57139e-08	62951	Yes
Very large VLDL ratios	Cholesterol to total lipids ratio in very large VLDL	XL_VLDL_C_pct	Multivariable regression	Sensitivity	Model 1 (unadjusted)	-0.0398807	0.00325191	-0.0462544	-0.033507	1.54852e-34	64532	Yes
Very large VLDL ratios	Cholesterol to total lipids ratio in very large VLDL	XL_VLDL_C_pct	Multivariable regression	Sensitivity	Model 3 (model 2 with additional adjustment of confounders at baseline)	-0.00955135	0.00323965	-0.0159011	-0.00320163	0.00319681	62520	Yes
Very large VLDL (average diameter 64 nm)	Cholesteryl esters in very large VLDL	XL_VLDL_CE	Multivariable regression	Main	Model 2 (main)	0.0268184	0.00340816	0.0201384	0.0334984	3.63426e-15	63747	No
Very large VLDL (average diameter 64 nm)	Cholesteryl esters in very large VLDL	XL_VLDL_CE	Multivariable regression	Sensitivity	Model 1 (unadjusted)	0.0598689	0.00334207	0.0533185	0.0664194	1.36744e-71	65350	No
Very large VLDL (average diameter 64 nm)	Cholesteryl esters in very large VLDL	XL_VLDL_CE	Multivariable regression	Sensitivity	Model 3 (model 2 with additional adjustment of confounders at baseline)	0.0142556	0.00327854	0.00782966	0.0206815	1.37504e-05	63309	No
Very large VLDL ratios	Cholesteryl esters to total lipids ratio in very large VLDL	XL_VLDL_CE_pct	Multivariable regression	Main	Model 2 (main)	-0.0182771	0.00333789	-0.0248193	-0.0117348	4.37607e-08	62951	Yes
Very large VLDL ratios	Cholesteryl esters to total lipids ratio in very large VLDL	XL_VLDL_CE_pct	Multivariable regression	Sensitivity	Model 1 (unadjusted)	-0.0400826	0.00324547	-0.0464437	-0.0337215	5.31508e-35	64532	Yes
Very large VLDL ratios	Cholesteryl esters to total lipids ratio in very large VLDL	XL_VLDL_CE_pct	Multivariable regression	Sensitivity	Model 3 (model 2 with additional adjustment of confounders at baseline)	-0.00889522	0.00323405	-0.015234	-0.00255648	0.00595239	62520	Yes
Very large VLDL (average diameter 64 nm)	Free cholesterol in very large VLDL	XL_VLDL_FC	Multivariable regression	Main	Model 2 (main)	0.0283027	0.00332022	0.0217951	0.0348103	1.56975e-17	63747	No
Very large VLDL (average diameter 64 nm)	Free cholesterol in very large VLDL	XL_VLDL_FC	Multivariable regression	Sensitivity	Model 1 (unadjusted)	0.0617146	0.00326284	0.0553194	0.0681098	1.41795e-79	65350	No
Very large VLDL (average diameter 64 nm)	Free cholesterol in very large VLDL	XL_VLDL_FC	Multivariable regression	Sensitivity	Model 3 (model 2 with additional adjustment of confounders at baseline)	0.0150806	0.00316294	0.00888124	0.0212799	1.86561e-06	63309	No
Very large VLDL ratios	Free cholesterol to total lipids ratio in very large VLDL	XL_VLDL_FC_pct	Multivariable regression	Main	Model 2 (main)	-0.0178385	0.0034488	-0.0245982	-0.0110789	2.31837e-07	62951	Yes
Very large VLDL ratios	Free cholesterol to total lipids ratio in very large VLDL	XL_VLDL_FC_pct	Multivariable regression	Sensitivity	Model 1 (unadjusted)	-0.0313764	0.00333974	-0.0379223	-0.0248305	5.90871e-21	64532	Yes
Very large VLDL ratios	Free cholesterol to total lipids ratio in very large VLDL	XL_VLDL_FC_pct	Multivariable regression	Sensitivity	Model 3 (model 2 with additional adjustment of confounders at baseline)	-0.00982632	0.00336834	-0.0164283	-0.00322437	0.00353251	62520	Yes
Very large VLDL (average diameter 64 nm)	Total lipids in very large VLDL	XL_VLDL_L	Multivariable regression	Main	Model 2 (main)	0.0296953	0.00329671	0.0232337	0.0361569	2.16351e-19	63747	No
Very large VLDL (average diameter 64 nm)	Total lipids in very large VLDL	XL_VLDL_L	Multivariable regression	Sensitivity	Model 1 (unadjusted)	0.0625201	0.00323755	0.0561745	0.0688658	7.40624e-83	65350	No
Very large VLDL (average diameter 64 nm)	Total lipids in very large VLDL	XL_VLDL_L	Multivariable regression	Sensitivity	Model 3 (model 2 with additional adjustment of confounders at baseline)	0.0160584	0.00312176	0.00993977	0.0221771	2.69711e-07	63309	No
Very large VLDL (average diameter 64 nm)	Concentration of very large VLDL particles	XL_VLDL_P	Multivariable regression	Main	Model 2 (main)	0.0293559	0.00329921	0.0228894	0.0358223	5.83888e-19	63747	No
Very large VLDL (average diameter 64 nm)	Concentration of very large VLDL particles	XL_VLDL_P	Multivariable regression	Sensitivity	Model 1 (unadjusted)	0.0631117	0.00324334	0.0567547	0.0694686	4.24528e-84	65350	No
Very large VLDL (average diameter 64 nm)	Concentration of very large VLDL particles	XL_VLDL_P	Multivariable regression	Sensitivity	Model 3 (model 2 with additional adjustment of confounders at baseline)	0.0156815	0.00312198	0.00956238	0.0218005	5.10295e-07	63309	No
Very large VLDL (average diameter 64 nm)	Phospholipids in very large VLDL	XL_VLDL_PL	Multivariable regression	Main	Model 2 (main)	0.0296207	0.00331157	0.02313	0.0361114	3.83053e-19	63747	No
Very large VLDL (average diameter 64 nm)	Phospholipids in very large VLDL	XL_VLDL_PL	Multivariable regression	Sensitivity	Model 1 (unadjusted)	0.062784	0.00325318	0.0564078	0.0691603	9.27192e-83	65350	No
Very large VLDL (average diameter 64 nm)	Phospholipids in very large VLDL	XL_VLDL_PL	Multivariable regression	Sensitivity	Model 3 (model 2 with additional adjustment of confounders at baseline)	0.0159716	0.00314112	0.00981503	0.0221282	3.69265e-07	63309	No
Very large VLDL ratios	Phospholipids to total lipids ratio in very large VLDL	XL_VLDL_PL_pct	Multivariable regression	Main	Model 2 (main)	0.0113871	0.00367298	0.00418807	0.0185861	0.0019345	62951	Yes
Very large VLDL ratios	Phospholipids to total lipids ratio in very large VLDL	XL_VLDL_PL_pct	Multivariable regression	Sensitivity	Model 1 (unadjusted)	0.0329457	0.00356428	0.0259597	0.0399317	2.46026e-20	64532	Yes
Very large VLDL ratios	Phospholipids to total lipids ratio in very large VLDL	XL_VLDL_PL_pct	Multivariable regression	Sensitivity	Model 3 (model 2 with additional adjustment of confounders at baseline)	0.00402479	0.00364927	-0.00312779	0.0111774	0.270074	62520	Yes
Very large VLDL (average diameter 64 nm)	Triglycerides in very large VLDL	XL_VLDL_TG	Multivariable regression	Main	Model 2 (main)	0.0297708	0.00328048	0.0233411	0.0362006	1.16667e-19	63747	No
Very large VLDL (average diameter 64 nm)	Triglycerides in very large VLDL	XL_VLDL_TG	Multivariable regression	Sensitivity	Model 1 (unadjusted)	0.0613377	0.00321813	0.0550301	0.0676452	8.99317e-81	65350	No
Very large VLDL (average diameter 64 nm)	Triglycerides in very large VLDL	XL_VLDL_TG	Multivariable regression	Sensitivity	Model 3 (model 2 with additional adjustment of confounders at baseline)	0.0162494	0.00310173	0.01017	0.0223288	1.62129e-07	63309	No
Very large VLDL ratios	Triglycerides to total lipids ratio in very large VLDL	XL_VLDL_TG_pct	Multivariable regression	Main	Model 2 (main)	0.0134369	0.00344103	0.00669253	0.0201814	9.43549e-05	62951	Yes
Very large VLDL ratios	Triglycerides to total lipids ratio in very large VLDL	XL_VLDL_TG_pct	Multivariable regression	Sensitivity	Model 1 (unadjusted)	0.0274339	0.0033297	0.0209077	0.0339601	1.76648e-16	64532	Yes
Very large VLDL ratios	Triglycerides to total lipids ratio in very large VLDL	XL_VLDL_TG_pct	Multivariable regression	Sensitivity	Model 3 (model 2 with additional adjustment of confounders at baseline)	0.00677883	0.00338036	0.000153331	0.0134043	0.0449289	62520	Yes
Very small VLDL (average diameter 31.3 nm)	Cholesterol in very small VLDL	XS_VLDL_C	Multivariable regression	Main	Model 2 (main)	-0.00824613	0.00322638	-0.0145698	-0.00192243	0.0105953	63747	No
Very small VLDL (average diameter 31.3 nm)	Cholesterol in very small VLDL	XS_VLDL_C	Multivariable regression	Sensitivity	Model 1 (unadjusted)	0.0140435	0.00316631	0.00783756	0.0202495	9.20946e-06	65350	No
Very small VLDL (average diameter 31.3 nm)	Cholesterol in very small VLDL	XS_VLDL_C	Multivariable regression	Sensitivity	Model 3 (model 2 with additional adjustment of confounders at baseline)	-0.00682688	0.00324124	-0.0131797	-0.000474038	0.0351864	63309	No
Very small VLDL ratios	Cholesterol to total lipids ratio in very small VLDL	XS_VLDL_C_pct	Multivariable regression	Main	Model 2 (main)	-0.0148741	0.00314824	-0.0210447	-0.00870359	2.31069e-06	63747	Yes
Very small VLDL ratios	Cholesterol to total lipids ratio in very small VLDL	XS_VLDL_C_pct	Multivariable regression	Sensitivity	Model 1 (unadjusted)	-0.0360194	0.00306663	-0.04203	-0.0300088	8.0082e-32	65350	Yes
Very small VLDL ratios	Cholesterol to total lipids ratio in very small VLDL	XS_VLDL_C_pct	Multivariable regression	Sensitivity	Model 3 (model 2 with additional adjustment of confounders at baseline)	-0.00418187	0.00304975	-0.0101594	0.00179564	0.170312	63309	Yes
Very small VLDL (average diameter 31.3 nm)	Cholesteryl esters in very small VLDL	XS_VLDL_CE	Multivariable regression	Main	Model 2 (main)	-0.00987742	0.00320732	-0.0161638	-0.00359108	0.00207332	63747	No
Very small VLDL (average diameter 31.3 nm)	Cholesteryl esters in very small VLDL	XS_VLDL_CE	Multivariable regression	Sensitivity	Model 1 (unadjusted)	0.00896805	0.00313956	0.00281451	0.0151216	0.0042852	65350	No
Very small VLDL (average diameter 31.3 nm)	Cholesteryl esters in very small VLDL	XS_VLDL_CE	Multivariable regression	Sensitivity	Model 3 (model 2 with additional adjustment of confounders at baseline)	-0.0071664	0.00322012	-0.0134778	-0.00085496	0.0260508	63309	No
Very small VLDL ratios	Cholesteryl esters to total lipids ratio in very small VLDL	XS_VLDL_CE_pct	Multivariable regression	Main	Model 2 (main)	-0.0163714	0.00314172	-0.0225292	-0.0102136	1.88439e-07	63747	Yes
Very small VLDL ratios	Cholesteryl esters to total lipids ratio in very small VLDL	XS_VLDL_CE_pct	Multivariable regression	Sensitivity	Model 1 (unadjusted)	-0.0399122	0.00306634	-0.0459222	-0.0339022	1.10524e-38	65350	Yes
Very small VLDL ratios	Cholesteryl esters to total lipids ratio in very small VLDL	XS_VLDL_CE_pct	Multivariable regression	Sensitivity	Model 3 (model 2 with additional adjustment of confounders at baseline)	-0.00478039	0.00302657	-0.0107125	0.00115169	0.114233	63309	Yes
Very small VLDL (average diameter 31.3 nm)	Free cholesterol in very small VLDL	XS_VLDL_FC	Multivariable regression	Main	Model 2 (main)	-0.00393181	0.00327567	-0.0103521	0.0024885	0.230024	63747	No
Very small VLDL (average diameter 31.3 nm)	Free cholesterol in very small VLDL	XS_VLDL_FC	Multivariable regression	Sensitivity	Model 1 (unadjusted)	0.0261725	0.0032357	0.0198306	0.0325145	6.13387e-16	65350	No
Very small VLDL (average diameter 31.3 nm)	Free cholesterol in very small VLDL	XS_VLDL_FC	Multivariable regression	Sensitivity	Model 3 (model 2 with additional adjustment of confounders at baseline)	-0.00570962	0.00328284	-0.012144	0.000724745	0.0819987	63309	No
Very small VLDL ratios	Free cholesterol to total lipids ratio in very small VLDL	XS_VLDL_FC_pct	Multivariable regression	Main	Model 2 (main)	0.000515377	0.00312061	-0.00560101	0.00663176	0.868824	63747	Yes
Very small VLDL ratios	Free cholesterol to total lipids ratio in very small VLDL	XS_VLDL_FC_pct	Multivariable regression	Sensitivity	Model 1 (unadjusted)	0.0019273	0.0030128	-0.00397778	0.00783238	0.522367	65350	Yes
Very small VLDL ratios	Free cholesterol to total lipids ratio in very small VLDL	XS_VLDL_FC_pct	Multivariable regression	Sensitivity	Model 3 (model 2 with additional adjustment of confounders at baseline)	0.00161132	0.00312133	-0.00450648	0.00772912	0.605696	63309	Yes
Very small VLDL (average diameter 31.3 nm)	Total lipids in very small VLDL	XS_VLDL_L	Multivariable regression	Main	Model 2 (main)	-0.00369401	0.00328855	-0.0101396	0.00275156	0.261318	63747	No
Very small VLDL (average diameter 31.3 nm)	Total lipids in very small VLDL	XS_VLDL_L	Multivariable regression	Sensitivity	Model 1 (unadjusted)	0.0277421	0.00325156	0.021369	0.0341151	1.46946e-17	65350	No
Very small VLDL (average diameter 31.3 nm)	Total lipids in very small VLDL	XS_VLDL_L	Multivariable regression	Sensitivity	Model 3 (model 2 with additional adjustment of confounders at baseline)	-0.00583208	0.00329191	-0.0122842	0.000620058	0.0764588	63309	No
Very small VLDL (average diameter 31.3 nm)	Concentration of very small VLDL particles	XS_VLDL_P	Multivariable regression	Main	Model 2 (main)	-0.00258758	0.00328585	-0.00902785	0.00385268	0.430996	63747	No
Very small VLDL (average diameter 31.3 nm)	Concentration of very small VLDL particles	XS_VLDL_P	Multivariable regression	Sensitivity	Model 1 (unadjusted)	0.0286263	0.00324652	0.0222632	0.0349895	1.19796e-18	65350	No
Very small VLDL (average diameter 31.3 nm)	Concentration of very small VLDL particles	XS_VLDL_P	Multivariable regression	Sensitivity	Model 3 (model 2 with additional adjustment of confounders at baseline)	-0.00522588	0.00328744	-0.0116693	0.00121751	0.111919	63309	No
Very small VLDL (average diameter 31.3 nm)	Phospholipids in very small VLDL	XS_VLDL_PL	Multivariable regression	Main	Model 2 (main)	-0.00165066	0.00330258	-0.00812371	0.00482239	0.61721	63747	No
Very small VLDL (average diameter 31.3 nm)	Phospholipids in very small VLDL	XS_VLDL_PL	Multivariable regression	Sensitivity	Model 1 (unadjusted)	0.0307237	0.00326573	0.0243229	0.0371245	5.21772e-21	65350	No
Very small VLDL (average diameter 31.3 nm)	Phospholipids in very small VLDL	XS_VLDL_PL	Multivariable regression	Sensitivity	Model 3 (model 2 with additional adjustment of confounders at baseline)	-0.00523129	0.00329828	-0.0116959	0.00123334	0.11273	63309	No
Very small VLDL ratios	Phospholipids to total lipids ratio in very small VLDL	XS_VLDL_PL_pct	Multivariable regression	Main	Model 2 (main)	0.0164788	0.00321886	0.0101698	0.0227878	3.0733e-07	63747	Yes
Very small VLDL ratios	Phospholipids to total lipids ratio in very small VLDL	XS_VLDL_PL_pct	Multivariable regression	Sensitivity	Model 1 (unadjusted)	0.0273787	0.00311411	0.021275	0.0334823	1.5066e-18	65350	Yes
Very small VLDL ratios	Phospholipids to total lipids ratio in very small VLDL	XS_VLDL_PL_pct	Multivariable regression	Sensitivity	Model 3 (model 2 with additional adjustment of confounders at baseline)	0.00392312	0.00310838	-0.00216929	0.0100155	0.206912	63309	Yes
Very small VLDL (average diameter 31.3 nm)	Triglycerides in very small VLDL	XS_VLDL_TG	Multivariable regression	Main	Model 2 (main)	0.00569835	0.00329992	-0.000769489	0.0121662	0.0842056	63747	No
Very small VLDL (average diameter 31.3 nm)	Triglycerides in very small VLDL	XS_VLDL_TG	Multivariable regression	Sensitivity	Model 1 (unadjusted)	0.0465416	0.00328591	0.0401012	0.0529819	1.78721e-45	65350	No
Very small VLDL (average diameter 31.3 nm)	Triglycerides in very small VLDL	XS_VLDL_TG	Multivariable regression	Sensitivity	Model 3 (model 2 with additional adjustment of confounders at baseline)	-0.00230854	0.00322614	-0.00863178	0.0040147	0.474257	63309	No
Very small VLDL ratios	Triglycerides to total lipids ratio in very small VLDL	XS_VLDL_TG_pct	Multivariable regression	Main	Model 2 (main)	0.0129847	0.00314395	0.00682254	0.0191468	3.6314e-05	63747	Yes
Very small VLDL ratios	Triglycerides to total lipids ratio in very small VLDL	XS_VLDL_TG_pct	Multivariable regression	Sensitivity	Model 1 (unadjusted)	0.0346752	0.00306295	0.0286718	0.0406786	1.10242e-29	65350	Yes
Very small VLDL ratios	Triglycerides to total lipids ratio in very small VLDL	XS_VLDL_TG_pct	Multivariable regression	Sensitivity	Model 3 (model 2 with additional adjustment of confounders at baseline)	0.00381531	0.00306169	-0.00218561	0.00981623	0.212716	63309	Yes
Chylomicrons and extremely large VLDL (particle diameters from 75 nm upwards)	Cholesterol in chylomicrons and extremely large VLDL	XXL_VLDL_C	Multivariable regression	Main	Model 2 (main)	0.0278271	0.0032827	0.021393	0.0342612	2.36134e-17	63747	No
Chylomicrons and extremely large VLDL (particle diameters from 75 nm upwards)	Cholesterol in chylomicrons and extremely large VLDL	XXL_VLDL_C	Multivariable regression	Sensitivity	Model 1 (unadjusted)	0.0599054	0.00322117	0.0535919	0.0662189	5.33672e-77	65350	No
Chylomicrons and extremely large VLDL (particle diameters from 75 nm upwards)	Cholesterol in chylomicrons and extremely large VLDL	XXL_VLDL_C	Multivariable regression	Sensitivity	Model 3 (model 2 with additional adjustment of confounders at baseline)	0.0148727	0.00312315	0.00875135	0.0209941	1.92016e-06	63309	No
Chylomicrons and extremely large VLDL ratios	Cholesterol to total lipids ratio in chylomicrons and extremely large VLDL	XXL_VLDL_C_pct	Multivariable regression	Main	Model 2 (main)	-0.00657059	0.00355923	-0.0135467	0.000405495	0.0648865	61078	Yes
Chylomicrons and extremely large VLDL ratios	Cholesterol to total lipids ratio in chylomicrons and extremely large VLDL	XXL_VLDL_C_pct	Multivariable regression	Sensitivity	Model 1 (unadjusted)	-0.00726264	0.00342529	-0.0139762	-0.000549069	0.0339848	62622	Yes
Chylomicrons and extremely large VLDL ratios	Cholesterol to total lipids ratio in chylomicrons and extremely large VLDL	XXL_VLDL_C_pct	Multivariable regression	Sensitivity	Model 3 (model 2 with additional adjustment of confounders at baseline)	-0.00195204	0.00356044	-0.00893051	0.00502643	0.583517	60655	Yes
Chylomicrons and extremely large VLDL (particle diameters from 75 nm upwards)	Cholesteryl esters in chylomicrons and extremely large VLDL	XXL_VLDL_CE	Multivariable regression	Main	Model 2 (main)	0.0290534	0.00328729	0.0226103	0.0354965	9.97642e-19	63747	No
Chylomicrons and extremely large VLDL (particle diameters from 75 nm upwards)	Cholesteryl esters in chylomicrons and extremely large VLDL	XXL_VLDL_CE	Multivariable regression	Sensitivity	Model 1 (unadjusted)	0.0607999	0.00322398	0.0544809	0.0671189	4.05064e-79	65350	No
Chylomicrons and extremely large VLDL (particle diameters from 75 nm upwards)	Cholesteryl esters in chylomicrons and extremely large VLDL	XXL_VLDL_CE	Multivariable regression	Sensitivity	Model 3 (model 2 with additional adjustment of confounders at baseline)	0.0160966	0.00313066	0.00996053	0.0222327	2.73205e-07	63309	No
Chylomicrons and extremely large VLDL ratios	Cholesteryl esters to total lipids ratio in chylomicrons and extremely large VLDL	XXL_VLDL_CE_pct	Multivariable regression	Main	Model 2 (main)	0.00281199	0.00363612	-0.0043148	0.00993877	0.439319	61078	Yes
Chylomicrons and extremely large VLDL ratios	Cholesteryl esters to total lipids ratio in chylomicrons and extremely large VLDL	XXL_VLDL_CE_pct	Multivariable regression	Sensitivity	Model 1 (unadjusted)	0.00461986	0.00349986	-0.00223987	0.0114796	0.186836	62622	Yes
Chylomicrons and extremely large VLDL ratios	Cholesteryl esters to total lipids ratio in chylomicrons and extremely large VLDL	XXL_VLDL_CE_pct	Multivariable regression	Sensitivity	Model 3 (model 2 with additional adjustment of confounders at baseline)	0.00525622	0.00365153	-0.00190078	0.0124132	0.150026	60655	Yes
Chylomicrons and extremely large VLDL (particle diameters from 75 nm upwards)	Free cholesterol in chylomicrons and extremely large VLDL	XXL_VLDL_FC	Multivariable regression	Main	Model 2 (main)	0.025686	0.0032696	0.0192776	0.0320944	4.02778e-15	63747	No
Chylomicrons and extremely large VLDL (particle diameters from 75 nm upwards)	Free cholesterol in chylomicrons and extremely large VLDL	XXL_VLDL_FC	Multivariable regression	Sensitivity	Model 1 (unadjusted)	0.0575703	0.00320828	0.0512821	0.0638586	7.9182e-72	65350	No
Chylomicrons and extremely large VLDL (particle diameters from 75 nm upwards)	Free cholesterol in chylomicrons and extremely large VLDL	XXL_VLDL_FC	Multivariable regression	Sensitivity	Model 3 (model 2 with additional adjustment of confounders at baseline)	0.0130203	0.00311454	0.0069158	0.0191248	2.9127e-05	63309	No
Chylomicrons and extremely large VLDL ratios	Free cholesterol to total lipids ratio in chylomicrons and extremely large VLDL	XXL_VLDL_FC_pct	Multivariable regression	Main	Model 2 (main)	-0.0167606	0.00349759	-0.0236159	-0.00990534	1.65475e-06	61078	Yes
Chylomicrons and extremely large VLDL ratios	Free cholesterol to total lipids ratio in chylomicrons and extremely large VLDL	XXL_VLDL_FC_pct	Multivariable regression	Sensitivity	Model 1 (unadjusted)	-0.0204034	0.00336666	-0.0270021	-0.0138047	1.36534e-09	62622	Yes
Chylomicrons and extremely large VLDL ratios	Free cholesterol to total lipids ratio in chylomicrons and extremely large VLDL	XXL_VLDL_FC_pct	Multivariable regression	Sensitivity	Model 3 (model 2 with additional adjustment of confounders at baseline)	-0.00973659	0.00347456	-0.0165467	-0.00292645	0.00507634	60655	Yes
Chylomicrons and extremely large VLDL (particle diameters from 75 nm upwards)	Total lipids in chylomicrons and extremely large VLDL	XXL_VLDL_L	Multivariable regression	Main	Model 2 (main)	0.0269667	0.003236	0.0206242	0.0333093	8.01355e-17	63747	No
Chylomicrons and extremely large VLDL (particle diameters from 75 nm upwards)	Total lipids in chylomicrons and extremely large VLDL	XXL_VLDL_L	Multivariable regression	Sensitivity	Model 1 (unadjusted)	0.0555389	0.0031651	0.0493353	0.0617425	8.97454e-69	65350	No
Chylomicrons and extremely large VLDL (particle diameters from 75 nm upwards)	Total lipids in chylomicrons and extremely large VLDL	XXL_VLDL_L	Multivariable regression	Sensitivity	Model 3 (model 2 with additional adjustment of confounders at baseline)	0.014086	0.00308255	0.00804419	0.0201278	4.89593e-06	63309	No
Chylomicrons and extremely large VLDL (particle diameters from 75 nm upwards)	Concentration of chylomicrons and extremely large VLDL particles	XXL_VLDL_P	Multivariable regression	Main	Model 2 (main)	0.0270213	0.00323916	0.0206726	0.03337	7.44332e-17	63747	No
Chylomicrons and extremely large VLDL (particle diameters from 75 nm upwards)	Concentration of chylomicrons and extremely large VLDL particles	XXL_VLDL_P	Multivariable regression	Sensitivity	Model 1 (unadjusted)	0.0577348	0.00317696	0.0515079	0.0639616	1.28477e-73	65350	No
Chylomicrons and extremely large VLDL (particle diameters from 75 nm upwards)	Concentration of chylomicrons and extremely large VLDL particles	XXL_VLDL_P	Multivariable regression	Sensitivity	Model 3 (model 2 with additional adjustment of confounders at baseline)	0.0140457	0.00307922	0.00801043	0.020081	5.08981e-06	63309	No
Chylomicrons and extremely large VLDL (particle diameters from 75 nm upwards)	Phospholipids in chylomicrons and extremely large VLDL	XXL_VLDL_PL	Multivariable regression	Main	Model 2 (main)	0.027855	0.00328866	0.0214092	0.0343007	2.50533e-17	63747	No
Chylomicrons and extremely large VLDL (particle diameters from 75 nm upwards)	Phospholipids in chylomicrons and extremely large VLDL	XXL_VLDL_PL	Multivariable regression	Sensitivity	Model 1 (unadjusted)	0.0590914	0.00322466	0.0527711	0.0654117	8.07937e-75	65350	No
Chylomicrons and extremely large VLDL (particle diameters from 75 nm upwards)	Phospholipids in chylomicrons and extremely large VLDL	XXL_VLDL_PL	Multivariable regression	Sensitivity	Model 3 (model 2 with additional adjustment of confounders at baseline)	0.0142722	0.00311783	0.00816127	0.0203831	4.71205e-06	63309	No
Chylomicrons and extremely large VLDL ratios	Phospholipids to total lipids ratio in chylomicrons and extremely large VLDL	XXL_VLDL_PL_pct	Multivariable regression	Main	Model 2 (main)	0.00888994	0.00373915	0.0015612	0.0162187	0.0174322	61078	Yes
Chylomicrons and extremely large VLDL ratios	Phospholipids to total lipids ratio in chylomicrons and extremely large VLDL	XXL_VLDL_PL_pct	Multivariable regression	Sensitivity	Model 1 (unadjusted)	0.0338489	0.00363004	0.0267341	0.0409638	1.14803e-20	62622	Yes
Chylomicrons and extremely large VLDL ratios	Phospholipids to total lipids ratio in chylomicrons and extremely large VLDL	XXL_VLDL_PL_pct	Multivariable regression	Sensitivity	Model 3 (model 2 with additional adjustment of confounders at baseline)	0.00131531	0.00372139	-0.00597861	0.00860923	0.723756	60655	Yes
Chylomicrons and extremely large VLDL (particle diameters from 75 nm upwards)	Triglycerides in chylomicrons and extremely large VLDL	XXL_VLDL_TG	Multivariable regression	Main	Model 2 (main)	0.0262297	0.00320294	0.019952	0.0325075	2.67645e-16	63747	No
Chylomicrons and extremely large VLDL (particle diameters from 75 nm upwards)	Triglycerides in chylomicrons and extremely large VLDL	XXL_VLDL_TG	Multivariable regression	Sensitivity	Model 1 (unadjusted)	0.0518945	0.00312567	0.0457682	0.0580208	8.92263e-62	65350	No
Chylomicrons and extremely large VLDL (particle diameters from 75 nm upwards)	Triglycerides in chylomicrons and extremely large VLDL	XXL_VLDL_TG	Multivariable regression	Sensitivity	Model 3 (model 2 with additional adjustment of confounders at baseline)	0.0139266	0.00306496	0.0079193	0.0199339	5.53461e-06	63309	No
Chylomicrons and extremely large VLDL ratios	Triglycerides to total lipids ratio in chylomicrons and extremely large VLDL	XXL_VLDL_TG_pct	Multivariable regression	Main	Model 2 (main)	0.000547127	0.00366506	-0.00663639	0.00773065	0.881332	61078	Yes
Chylomicrons and extremely large VLDL ratios	Triglycerides to total lipids ratio in chylomicrons and extremely large VLDL	XXL_VLDL_TG_pct	Multivariable regression	Sensitivity	Model 1 (unadjusted)	-0.00789189	0.00352959	-0.0148099	-0.000973893	0.0253604	62622	Yes
Chylomicrons and extremely large VLDL ratios	Triglycerides to total lipids ratio in chylomicrons and extremely large VLDL	XXL_VLDL_TG_pct	Multivariable regression	Sensitivity	Model 3 (model 2 with additional adjustment of confounders at baseline)	-0.000470149	0.00368711	-0.00769688	0.00675658	0.898536	60655	Yes
Ketone bodies	Acetate	Acetate	Mendelian randomisation	Main	Inverse variance weighted	-0.0294849	0.102904	-0.231176	0.172206	0.774473		No
Ketone bodies	Acetate	Acetate	Mendelian randomisation	Sensitivity	MR Egger	0.275791	0.454036	-0.614119	1.1657	0.549049		No
Ketone bodies	Acetate	Acetate	Mendelian randomisation	Sensitivity	Weighted median	-0.0811252	0.114012	-0.304588	0.142338	0.476742		No
Ketone bodies	Acetoacetate	Acetoacetate	Mendelian randomisation	Main	Inverse variance weighted	-0.0215438	0.0758053	-0.170122	0.127035	0.776258		No
Ketone bodies	Acetoacetate	Acetoacetate	Mendelian randomisation	Sensitivity	MR Egger	-0.208444	0.335459	-0.865944	0.449056	0.539982		No
Ketone bodies	Acetoacetate	Acetoacetate	Mendelian randomisation	Sensitivity	Weighted median	-0.00186785	0.108328	-0.214191	0.210455	0.986243		No
Ketone bodies	Acetone	Acetone	Mendelian randomisation	Main	Inverse variance weighted	0.104837	0.077883	-0.0478133	0.257488	0.178274		No
Ketone bodies	Acetone	Acetone	Mendelian randomisation	Sensitivity	MR Egger	0.655765	0.329952	0.00905909	1.30247	0.0579314		No
Ketone bodies	Acetone	Acetone	Mendelian randomisation	Sensitivity	Weighted median	0.136962	0.10694	-0.0726408	0.346565	0.200287		No
Amino acids	Alanine	Ala	Mendelian randomisation	Main	Inverse variance weighted	0.0479706	0.0752202	-0.099461	0.195402	0.523645		No
Amino acids	Alanine	Ala	Mendelian randomisation	Sensitivity	MR Egger	0.000859815	0.328545	-0.643088	0.644807	0.997933		No
Amino acids	Alanine	Ala	Mendelian randomisation	Sensitivity	Weighted median	0.0665903	0.103134	-0.135553	0.268733	0.518495		No
Fluid balance	Albumin	Albumin	Mendelian randomisation	Main	Inverse variance weighted	-0.0407703	0.114353	-0.264902	0.183362	0.721444		No
Fluid balance	Albumin	Albumin	Mendelian randomisation	Sensitivity	MR Egger	0.112216	0.508369	-0.884188	1.10862	0.827091		No
Fluid balance	Albumin	Albumin	Mendelian randomisation	Sensitivity	Weighted median	-0.104545	0.127257	-0.353968	0.144879	0.411347		No
Apolipoproteins	Apolipoprotein A1	ApoA1	Mendelian randomisation	Main	Inverse variance weighted	-0.0309569	0.129957	-0.285673	0.223759	0.81172		No
Apolipoproteins	Apolipoprotein A1	ApoA1	Mendelian randomisation	Sensitivity	MR Egger	-0.249998	0.577113	-1.38114	0.881143	0.668593		No
Apolipoproteins	Apolipoprotein A1	ApoA1	Mendelian randomisation	Sensitivity	Weighted median	-0.127087	0.121894	-0.365999	0.111825	0.297132		No
Apolipoproteins	Apolipoprotein B	ApoB	Mendelian randomisation	Main	Inverse variance weighted	0.149765	0.122068	-0.0894889	0.389019	0.219862		No
Apolipoproteins	Apolipoprotein B	ApoB	Mendelian randomisation	Sensitivity	MR Egger	0.443551	0.540318	-0.615472	1.50257	0.419459		No
Apolipoproteins	Apolipoprotein B	ApoB	Mendelian randomisation	Sensitivity	Weighted median	0.114663	0.111653	-0.104177	0.333504	0.30444		No
Apolipoproteins	Ratio of apolipoprotein B to apolipoprotein A1	ApoB_by_ApoA1	Mendelian randomisation	Main	Inverse variance weighted	0.142816	0.0962004	-0.0457367	0.331369	0.137658		Yes
Apolipoproteins	Ratio of apolipoprotein B to apolipoprotein A1	ApoB_by_ApoA1	Mendelian randomisation	Sensitivity	MR Egger	0.51321	0.42163	-0.313184	1.3396	0.234892		Yes
Apolipoproteins	Ratio of apolipoprotein B to apolipoprotein A1	ApoB_by_ApoA1	Mendelian randomisation	Sensitivity	Weighted median	0.0622355	0.113849	-0.160909	0.28538	0.58462		Yes
Ketone bodies	3-Hydroxybutyrate	bOHbutyrate	Mendelian randomisation	Main	Inverse variance weighted	-0.0828301	0.0765331	-0.232835	0.0671746	0.279128		No
Ketone bodies	3-Hydroxybutyrate	bOHbutyrate	Mendelian randomisation	Sensitivity	MR Egger	0.297288	0.331842	-0.353123	0.947699	0.378867		No
Ketone bodies	3-Hydroxybutyrate	bOHbutyrate	Mendelian randomisation	Sensitivity	Weighted median	-0.0897658	0.106816	-0.299124	0.119593	0.400695		No
Other lipids	Total cholines	Cholines	Mendelian randomisation	Main	Inverse variance weighted	0.0535105	0.120985	-0.18362	0.290641	0.658279		No
Other lipids	Total cholines	Cholines	Mendelian randomisation	Sensitivity	MR Egger	0.0422338	0.538919	-1.01405	1.09852	0.93816		No
Other lipids	Total cholines	Cholines	Mendelian randomisation	Sensitivity	Weighted median	-0.101951	0.111541	-0.320573	0.11667	0.360705		No
Glycolysis related metabolites	Citrate	Citrate	Mendelian randomisation	Main	Inverse variance weighted	0.105523	0.129625	-0.148542	0.359588	0.415609		No
Glycolysis related metabolites	Citrate	Citrate	Mendelian randomisation	Sensitivity	MR Egger	0.602951	0.568201	-0.510722	1.71662	0.298762		No
Glycolysis related metabolites	Citrate	Citrate	Mendelian randomisation	Sensitivity	Weighted median	0.122002	0.117164	-0.107638	0.351643	0.297737		No
Cholesterol	Clinical LDL cholesterol	Clinical_LDL_C	Mendelian randomisation	Main	Inverse variance weighted	0.145305	0.15411	-0.156751	0.447361	0.345751		No
Cholesterol	Clinical LDL cholesterol	Clinical_LDL_C	Mendelian randomisation	Sensitivity	MR Egger	0.405386	0.684273	-0.935789	1.74656	0.558882		No
Cholesterol	Clinical LDL cholesterol	Clinical_LDL_C	Mendelian randomisation	Sensitivity	Weighted median	0.0667126	0.113653	-0.156047	0.289472	0.557213		No
Fluid balance	Creatinine	Creatinine	Mendelian randomisation	Main	Inverse variance weighted	0.121138	0.124296	-0.122481	0.364757	0.32976		No
Fluid balance	Creatinine	Creatinine	Mendelian randomisation	Sensitivity	MR Egger	0.0872833	0.553619	-0.997811	1.17238	0.875992		No
Fluid balance	Creatinine	Creatinine	Mendelian randomisation	Sensitivity	Weighted median	0.186439	0.128877	-0.0661602	0.439038	0.147997		No
Fatty acids	Docosahexaenoic acid	DHA	Mendelian randomisation	Main	Inverse variance weighted	0.424188	0.588009	-0.72831	1.57669	0.470666		No
Fatty acids	Docosahexaenoic acid	DHA	Mendelian randomisation	Sensitivity	MR Egger	-0.726731	2.60859	-5.83957	4.3861	0.78285		No
Fatty acids	Docosahexaenoic acid	DHA	Mendelian randomisation	Sensitivity	Weighted median	-0.244327	0.131384	-0.50184	0.0131856	0.0629364		No
Fatty acids	Ratio of docosahexaenoic acid to total fatty acids	DHA_pct	Mendelian randomisation	Main	Inverse variance weighted	0.324331	0.567586	-0.788138	1.4368	0.567714		Yes
Fatty acids	Ratio of docosahexaenoic acid to total fatty acids	DHA_pct	Mendelian randomisation	Sensitivity	MR Egger	-0.942049	2.5149	-5.87125	3.98715	0.711126		Yes
Fatty acids	Ratio of docosahexaenoic acid to total fatty acids	DHA_pct	Mendelian randomisation	Sensitivity	Weighted median	-0.285701	0.127999	-0.53658	-0.0348226	0.0256115		Yes
Amino acids	Glutamine	Gln	Mendelian randomisation	Main	Inverse variance weighted	-0.0211178	0.106582	-0.230019	0.187783	0.842939		No
Amino acids	Glutamine	Gln	Mendelian randomisation	Sensitivity	MR Egger	-0.552063	0.462054	-1.45769	0.353562	0.243376		No
Amino acids	Glutamine	Gln	Mendelian randomisation	Sensitivity	Weighted median	0.0595059	0.110375	-0.15683	0.275841	0.589801		No
Glycolysis related metabolites	Glucose	Glucose	Mendelian randomisation	Main	Inverse variance weighted	0.100881	0.100267	-0.095642	0.297403	0.314356		No
Glycolysis related metabolites	Glucose	Glucose	Mendelian randomisation	Sensitivity	MR Egger	-0.713051	0.414122	-1.52473	0.0986284	0.0974517		No
Glycolysis related metabolites	Glucose	Glucose	Mendelian randomisation	Sensitivity	Weighted median	0.127309	0.114787	-0.0976728	0.352291	0.26739		No
Amino acids	Glycine	Gly	Mendelian randomisation	Main	Inverse variance weighted	0.0446881	0.0929627	-0.137519	0.226895	0.630723		No
Amino acids	Glycine	Gly	Mendelian randomisation	Sensitivity	MR Egger	0.116713	0.413843	-0.694419	0.927845	0.780248		No
Amino acids	Glycine	Gly	Mendelian randomisation	Sensitivity	Weighted median	0.0447942	0.113995	-0.178635	0.268224	0.694356		No
Inflammation	Glycoprotein acetyls	GlycA	Mendelian randomisation	Main	Inverse variance weighted	0.150238	0.0800667	-0.00669311	0.307168	0.0605996		No
Inflammation	Glycoprotein acetyls	GlycA	Mendelian randomisation	Sensitivity	MR Egger	0.210607	0.356443	-0.488021	0.909236	0.55992		No
Inflammation	Glycoprotein acetyls	GlycA	Mendelian randomisation	Sensitivity	Weighted median	0.0964688	0.114495	-0.127941	0.320879	0.399475		No
Cholesterol	HDL cholesterol	HDL_C	Mendelian randomisation	Main	Inverse variance weighted	-0.0663466	0.182186	-0.423432	0.290738	0.715732		No
Cholesterol	HDL cholesterol	HDL_C	Mendelian randomisation	Sensitivity	MR Egger	-0.449444	0.807717	-2.03257	1.13368	0.582859		No
Cholesterol	HDL cholesterol	HDL_C	Mendelian randomisation	Sensitivity	Weighted median	-0.278207	0.121741	-0.516819	-0.0395952	0.0222986		No
Cholesteryl esters	Cholesteryl esters in HDL	HDL_CE	Mendelian randomisation	Main	Inverse variance weighted	-0.0783942	0.174633	-0.420674	0.263886	0.653497		No
Cholesteryl esters	Cholesteryl esters in HDL	HDL_CE	Mendelian randomisation	Sensitivity	MR Egger	-0.451768	0.774099	-1.969	1.06547	0.564714		No
Cholesteryl esters	Cholesteryl esters in HDL	HDL_CE	Mendelian randomisation	Sensitivity	Weighted median	-0.285332	0.12633	-0.53294	-0.0377245	0.0239072		No
Free cholesterol	Free cholesterol in HDL	HDL_FC	Mendelian randomisation	Main	Inverse variance weighted	-0.0205866	0.20421	-0.420839	0.379666	0.919701		No
Free cholesterol	Free cholesterol in HDL	HDL_FC	Mendelian randomisation	Sensitivity	MR Egger	-0.426536	0.905831	-2.20196	1.34889	0.641811		No
Free cholesterol	Free cholesterol in HDL	HDL_FC	Mendelian randomisation	Sensitivity	Weighted median	-0.177051	0.123696	-0.419494	0.0653929	0.152333		No
Total lipids	Total lipids in HDL	HDL_L	Mendelian randomisation	Main	Inverse variance weighted	-0.0423353	0.157907	-0.351834	0.267163	0.788621		No
Total lipids	Total lipids in HDL	HDL_L	Mendelian randomisation	Sensitivity	MR Egger	-0.37781	0.699992	-1.7498	0.994174	0.594155		No
Total lipids	Total lipids in HDL	HDL_L	Mendelian randomisation	Sensitivity	Weighted median	-0.162659	0.123936	-0.405573	0.0802565	0.189373		No
Lipoprotein particle concentrations	Concentration of HDL particles	HDL_P	Mendelian randomisation	Main	Inverse variance weighted	0.00161341	0.110519	-0.215003	0.21823	0.988352		No
Lipoprotein particle concentrations	Concentration of HDL particles	HDL_P	Mendelian randomisation	Sensitivity	MR Egger	-0.0443752	0.492187	-1.00906	0.920311	0.928879		No
Lipoprotein particle concentrations	Concentration of HDL particles	HDL_P	Mendelian randomisation	Sensitivity	Weighted median	-0.0771769	0.116488	-0.305493	0.15114	0.507631		No
Phospholipids	Phospholipids in HDL	HDL_PL	Mendelian randomisation	Main	Inverse variance weighted	-0.0275647	0.146237	-0.31419	0.259061	0.85049		No
Phospholipids	Phospholipids in HDL	HDL_PL	Mendelian randomisation	Sensitivity	MR Egger	-0.350395	0.647998	-1.62047	0.919682	0.593477		No
Phospholipids	Phospholipids in HDL	HDL_PL	Mendelian randomisation	Sensitivity	Weighted median	-0.112366	0.124302	-0.355998	0.131266	0.366008		No
Lipoprotein particle sizes	Average diameter for HDL particles	HDL_size	Mendelian randomisation	Main	Inverse variance weighted	-0.113835	0.209873	-0.525185	0.297516	0.587544		No
Lipoprotein particle sizes	Average diameter for HDL particles	HDL_size	Mendelian randomisation	Sensitivity	MR Egger	-0.695923	0.927224	-2.51328	1.12144	0.459933		No
Lipoprotein particle sizes	Average diameter for HDL particles	HDL_size	Mendelian randomisation	Sensitivity	Weighted median	-0.199669	0.119215	-0.43333	0.033992	0.0939601		No
Triglycerides	Triglycerides in HDL	HDL_TG	Mendelian randomisation	Main	Inverse variance weighted	0.0513659	0.128294	-0.20009	0.302821	0.688879		No
Triglycerides	Triglycerides in HDL	HDL_TG	Mendelian randomisation	Sensitivity	MR Egger	0.462645	0.565176	-0.6451	1.57039	0.420757		No
Triglycerides	Triglycerides in HDL	HDL_TG	Mendelian randomisation	Sensitivity	Weighted median	0.17287	0.109323	-0.0414031	0.387143	0.113815		No
Amino acids	Histidine	His	Mendelian randomisation	Main	Inverse variance weighted	-0.0745376	0.109457	-0.289073	0.139998	0.495886		No
Amino acids	Histidine	His	Mendelian randomisation	Sensitivity	MR Egger	-0.348661	0.484305	-1.2979	0.600577	0.478252		No
Amino acids	Histidine	His	Mendelian randomisation	Sensitivity	Weighted median	-0.184063	0.117506	-0.414375	0.0462489	0.117252		No
IDL (average diameter 28.6 nm)	Cholesterol in IDL	IDL_C	Mendelian randomisation	Main	Inverse variance weighted	0.157727	0.207618	-0.249203	0.564658	0.447434		No
IDL (average diameter 28.6 nm)	Cholesterol in IDL	IDL_C	Mendelian randomisation	Sensitivity	MR Egger	0.304454	0.924154	-1.50689	2.1158	0.744567		No
IDL (average diameter 28.6 nm)	Cholesterol in IDL	IDL_C	Mendelian randomisation	Sensitivity	Weighted median	0.0778209	0.111821	-0.141348	0.29699	0.486465		No
IDL ratios	Cholesterol to total lipids ratio in IDL	IDL_C_pct	Mendelian randomisation	Main	Inverse variance weighted	0.0899659	0.193519	-0.289331	0.469263	0.642007		Yes
IDL ratios	Cholesterol to total lipids ratio in IDL	IDL_C_pct	Mendelian randomisation	Sensitivity	MR Egger	0.0498161	0.861829	-1.63937	1.739	0.954365		Yes
IDL ratios	Cholesterol to total lipids ratio in IDL	IDL_C_pct	Mendelian randomisation	Sensitivity	Weighted median	-0.120604	0.108388	-0.333045	0.0918357	0.265832		Yes
IDL (average diameter 28.6 nm)	Cholesteryl esters in IDL	IDL_CE	Mendelian randomisation	Main	Inverse variance weighted	0.160337	0.19857	-0.228861	0.549535	0.419404		No
IDL (average diameter 28.6 nm)	Cholesteryl esters in IDL	IDL_CE	Mendelian randomisation	Sensitivity	MR Egger	0.360938	0.883387	-1.3705	2.09238	0.686323		No
IDL (average diameter 28.6 nm)	Cholesteryl esters in IDL	IDL_CE	Mendelian randomisation	Sensitivity	Weighted median	0.121164	0.115472	-0.105162	0.34749	0.294045		No
IDL ratios	Cholesteryl esters to total lipids ratio in IDL	IDL_CE_pct	Mendelian randomisation	Main	Inverse variance weighted	0.101641	0.130561	-0.154259	0.357541	0.436278		Yes
IDL ratios	Cholesteryl esters to total lipids ratio in IDL	IDL_CE_pct	Mendelian randomisation	Sensitivity	MR Egger	0.402582	0.57817	-0.730632	1.5358	0.492662		Yes
IDL ratios	Cholesteryl esters to total lipids ratio in IDL	IDL_CE_pct	Mendelian randomisation	Sensitivity	Weighted median	-0.0624045	0.109635	-0.277288	0.152479	0.569217		Yes
IDL (average diameter 28.6 nm)	Free cholesterol in IDL	IDL_FC	Mendelian randomisation	Main	Inverse variance weighted	0.145443	0.229849	-0.305062	0.595948	0.52688		No
IDL (average diameter 28.6 nm)	Free cholesterol in IDL	IDL_FC	Mendelian randomisation	Sensitivity	MR Egger	0.136022	1.02368	-1.87038	2.14243	0.895355		No
IDL (average diameter 28.6 nm)	Free cholesterol in IDL	IDL_FC	Mendelian randomisation	Sensitivity	Weighted median	-0.0625214	0.109401	-0.276948	0.151905	0.567669		No
IDL ratios	Free cholesterol to total lipids ratio in IDL	IDL_FC_pct	Mendelian randomisation	Main	Inverse variance weighted	0.00563093	0.243059	-0.470765	0.482027	0.981517		Yes
IDL ratios	Free cholesterol to total lipids ratio in IDL	IDL_FC_pct	Mendelian randomisation	Sensitivity	MR Egger	-0.723531	1.0722	-2.82505	1.37799	0.505991		Yes
IDL ratios	Free cholesterol to total lipids ratio in IDL	IDL_FC_pct	Mendelian randomisation	Sensitivity	Weighted median	-0.227068	0.107736	-0.43823	-0.0159059	0.0350623		Yes
IDL (average diameter 28.6 nm)	Total lipids in IDL	IDL_L	Mendelian randomisation	Main	Inverse variance weighted	0.158259	0.195062	-0.224064	0.540581	0.417181		No
IDL (average diameter 28.6 nm)	Total lipids in IDL	IDL_L	Mendelian randomisation	Sensitivity	MR Egger	0.306749	0.868214	-1.39495	2.00845	0.726817		No
IDL (average diameter 28.6 nm)	Total lipids in IDL	IDL_L	Mendelian randomisation	Sensitivity	Weighted median	0.0477715	0.105294	-0.158605	0.254148	0.650047		No
IDL (average diameter 28.6 nm)	Concentration of IDL particles	IDL_P	Mendelian randomisation	Main	Inverse variance weighted	0.17273	0.141651	-0.104905	0.450366	0.222688		No
IDL (average diameter 28.6 nm)	Concentration of IDL particles	IDL_P	Mendelian randomisation	Sensitivity	MR Egger	0.528417	0.626612	-0.699743	1.75658	0.407062		No
IDL (average diameter 28.6 nm)	Concentration of IDL particles	IDL_P	Mendelian randomisation	Sensitivity	Weighted median	0.071389	0.111676	-0.147496	0.290274	0.52266		No
IDL (average diameter 28.6 nm)	Phospholipids in IDL	IDL_PL	Mendelian randomisation	Main	Inverse variance weighted	0.139485	0.198002	-0.248598	0.527568	0.481143		No
IDL (average diameter 28.6 nm)	Phospholipids in IDL	IDL_PL	Mendelian randomisation	Sensitivity	MR Egger	0.225904	0.881682	-1.50219	1.954	0.799878		No
IDL (average diameter 28.6 nm)	Phospholipids in IDL	IDL_PL	Mendelian randomisation	Sensitivity	Weighted median	-0.0273642	0.114924	-0.252615	0.197887	0.811798		No
IDL ratios	Phospholipids to total lipids ratio in IDL	IDL_PL_pct	Mendelian randomisation	Main	Inverse variance weighted	-0.14109	0.0760143	-0.290078	0.00789827	0.06344		Yes
IDL ratios	Phospholipids to total lipids ratio in IDL	IDL_PL_pct	Mendelian randomisation	Sensitivity	MR Egger	-0.514223	0.331979	-1.1649	0.136456	0.133958		Yes
IDL ratios	Phospholipids to total lipids ratio in IDL	IDL_PL_pct	Mendelian randomisation	Sensitivity	Weighted median	-0.167318	0.110633	-0.384158	0.0495222	0.130439		Yes
IDL (average diameter 28.6 nm)	Triglycerides in IDL	IDL_TG	Mendelian randomisation	Main	Inverse variance weighted	0.103363	0.0894856	-0.072029	0.278754	0.248059		No
IDL (average diameter 28.6 nm)	Triglycerides in IDL	IDL_TG	Mendelian randomisation	Sensitivity	MR Egger	0.468586	0.391472	-0.298698	1.23587	0.24254		No
IDL (average diameter 28.6 nm)	Triglycerides in IDL	IDL_TG	Mendelian randomisation	Sensitivity	Weighted median	0.180347	0.105367	-0.0261732	0.386866	0.0869703		No
IDL ratios	Triglycerides to total lipids ratio in IDL	IDL_TG_pct	Mendelian randomisation	Main	Inverse variance weighted	-0.0436595	0.2397	-0.513472	0.426153	0.855471		Yes
IDL ratios	Triglycerides to total lipids ratio in IDL	IDL_TG_pct	Mendelian randomisation	Sensitivity	MR Egger	0.176885	1.06658	-1.91361	2.26738	0.869614		Yes
IDL ratios	Triglycerides to total lipids ratio in IDL	IDL_TG_pct	Mendelian randomisation	Sensitivity	Weighted median	0.243843	0.10632	0.0354564	0.452231	0.02182		Yes
Amino acids	Isoleucine	Ile	Mendelian randomisation	Main	Inverse variance weighted	0.103759	0.108002	-0.107925	0.315442	0.336698		No
Amino acids	Isoleucine	Ile	Mendelian randomisation	Sensitivity	MR Egger	0.261591	0.479964	-0.679139	1.20232	0.590568		No
Amino acids	Isoleucine	Ile	Mendelian randomisation	Sensitivity	Weighted median	0.178733	0.119926	-0.0563226	0.413788	0.136131		No
Large HDL (average diameter 12.1 nm)	Cholesterol in large HDL	L_HDL_C	Mendelian randomisation	Main	Inverse variance weighted	-0.10437	0.220375	-0.536306	0.327566	0.635783		No
Large HDL (average diameter 12.1 nm)	Cholesterol in large HDL	L_HDL_C	Mendelian randomisation	Sensitivity	MR Egger	-0.659291	0.975065	-2.57042	1.25184	0.505153		No
Large HDL (average diameter 12.1 nm)	Cholesterol in large HDL	L_HDL_C	Mendelian randomisation	Sensitivity	Weighted median	-0.256166	0.123972	-0.499151	-0.0131814	0.0387977		No
Large HDL ratios	Cholesterol to total lipids ratio in large HDL	L_HDL_C_pct	Mendelian randomisation	Main	Inverse variance weighted	-0.133636	0.185381	-0.496982	0.22971	0.470989		Yes
Large HDL ratios	Cholesterol to total lipids ratio in large HDL	L_HDL_C_pct	Mendelian randomisation	Sensitivity	MR Egger	-0.589695	0.820417	-2.19771	1.01832	0.478945		Yes
Large HDL ratios	Cholesterol to total lipids ratio in large HDL	L_HDL_C_pct	Mendelian randomisation	Sensitivity	Weighted median	-0.242405	0.11093	-0.459828	-0.0249822	0.0288737		Yes
Large HDL (average diameter 12.1 nm)	Cholesteryl esters in large HDL	L_HDL_CE	Mendelian randomisation	Main	Inverse variance weighted	-0.114163	0.216317	-0.538143	0.309818	0.597667		No
Large HDL (average diameter 12.1 nm)	Cholesteryl esters in large HDL	L_HDL_CE	Mendelian randomisation	Sensitivity	MR Egger	-0.667313	0.956901	-2.54284	1.20821	0.492007		No
Large HDL (average diameter 12.1 nm)	Cholesteryl esters in large HDL	L_HDL_CE	Mendelian randomisation	Sensitivity	Weighted median	-0.257768	0.123173	-0.499186	-0.0163493	0.0363728		No
Large HDL ratios	Cholesteryl esters to total lipids ratio in large HDL	L_HDL_CE_pct	Mendelian randomisation	Main	Inverse variance weighted	-0.163047	0.142463	-0.442276	0.116181	0.252423		Yes
Large HDL ratios	Cholesteryl esters to total lipids ratio in large HDL	L_HDL_CE_pct	Mendelian randomisation	Sensitivity	MR Egger	-0.561912	0.629269	-1.79528	0.671455	0.380394		Yes
Large HDL ratios	Cholesteryl esters to total lipids ratio in large HDL	L_HDL_CE_pct	Mendelian randomisation	Sensitivity	Weighted median	-0.203573	0.113261	-0.425564	0.0184174	0.0722739		Yes
Large HDL (average diameter 12.1 nm)	Free cholesterol in large HDL	L_HDL_FC	Mendelian randomisation	Main	Inverse variance weighted	-0.0705498	0.23276	-0.52676	0.385661	0.761813		No
Large HDL (average diameter 12.1 nm)	Free cholesterol in large HDL	L_HDL_FC	Mendelian randomisation	Sensitivity	MR Egger	-0.635266	1.03036	-2.65478	1.38425	0.543109		No
Large HDL (average diameter 12.1 nm)	Free cholesterol in large HDL	L_HDL_FC	Mendelian randomisation	Sensitivity	Weighted median	-0.217735	0.121814	-0.45649	0.0210205	0.0738667		No
Large HDL ratios	Free cholesterol to total lipids ratio in large HDL	L_HDL_FC_pct	Mendelian randomisation	Main	Inverse variance weighted	0.0562663	0.30995	-0.551237	0.663769	0.855949		Yes
Large HDL ratios	Free cholesterol to total lipids ratio in large HDL	L_HDL_FC_pct	Mendelian randomisation	Sensitivity	MR Egger	-0.524204	1.3753	-3.21979	2.17138	0.706307		Yes
Large HDL ratios	Free cholesterol to total lipids ratio in large HDL	L_HDL_FC_pct	Mendelian randomisation	Sensitivity	Weighted median	-0.275615	0.109251	-0.489747	-0.0614837	0.0116433		Yes
Large HDL (average diameter 12.1 nm)	Total lipids in large HDL	L_HDL_L	Mendelian randomisation	Main	Inverse variance weighted	-0.0921392	0.214999	-0.513538	0.32926	0.668247		No
Large HDL (average diameter 12.1 nm)	Total lipids in large HDL	L_HDL_L	Mendelian randomisation	Sensitivity	MR Egger	-0.632502	0.951291	-2.49703	1.23203	0.512209		No
Large HDL (average diameter 12.1 nm)	Total lipids in large HDL	L_HDL_L	Mendelian randomisation	Sensitivity	Weighted median	-0.18903	0.123094	-0.430294	0.0522328	0.12462		No
Large HDL (average diameter 12.1 nm)	Concentration of large HDL particles	L_HDL_P	Mendelian randomisation	Main	Inverse variance weighted	-0.09736	0.216427	-0.521557	0.326837	0.652818		No
Large HDL (average diameter 12.1 nm)	Concentration of large HDL particles	L_HDL_P	Mendelian randomisation	Sensitivity	MR Egger	-0.63158	0.957848	-2.50896	1.2458	0.515684		No
Large HDL (average diameter 12.1 nm)	Concentration of large HDL particles	L_HDL_P	Mendelian randomisation	Sensitivity	Weighted median	-0.247888	0.123145	-0.489251	-0.00652419	0.0441167		No
Large HDL (average diameter 12.1 nm)	Phospholipids in large HDL	L_HDL_PL	Mendelian randomisation	Main	Inverse variance weighted	-0.0794026	0.211949	-0.494823	0.336018	0.707936		No
Large HDL (average diameter 12.1 nm)	Phospholipids in large HDL	L_HDL_PL	Mendelian randomisation	Sensitivity	MR Egger	-0.624167	0.93749	-2.46165	1.21331	0.511645		No
Large HDL (average diameter 12.1 nm)	Phospholipids in large HDL	L_HDL_PL	Mendelian randomisation	Sensitivity	Weighted median	-0.146794	0.117985	-0.378044	0.0844561	0.213434		No
Large HDL ratios	Phospholipids to total lipids ratio in large HDL	L_HDL_PL_pct	Mendelian randomisation	Main	Inverse variance weighted	0.150737	0.150591	-0.144421	0.445894	0.316842		Yes
Large HDL ratios	Phospholipids to total lipids ratio in large HDL	L_HDL_PL_pct	Mendelian randomisation	Sensitivity	MR Egger	0.495913	0.667031	-0.811469	1.80329	0.464132		Yes
Large HDL ratios	Phospholipids to total lipids ratio in large HDL	L_HDL_PL_pct	Mendelian randomisation	Sensitivity	Weighted median	0.181743	0.113185	-0.0400988	0.403585	0.108335		Yes
Large HDL (average diameter 12.1 nm)	Triglycerides in large HDL	L_HDL_TG	Mendelian randomisation	Main	Inverse variance weighted	-0.0127025	0.0794609	-0.168446	0.143041	0.872993		No
Large HDL (average diameter 12.1 nm)	Triglycerides in large HDL	L_HDL_TG	Mendelian randomisation	Sensitivity	MR Egger	-0.00981971	0.353933	-0.703528	0.683889	0.978086		No
Large HDL (average diameter 12.1 nm)	Triglycerides in large HDL	L_HDL_TG	Mendelian randomisation	Sensitivity	Weighted median	0.101442	0.1099	-0.113963	0.316846	0.355989		No
Large HDL ratios	Triglycerides to total lipids ratio in large HDL	L_HDL_TG_pct	Mendelian randomisation	Main	Inverse variance weighted	0.0655804	0.184624	-0.296283	0.427444	0.722432		Yes
Large HDL ratios	Triglycerides to total lipids ratio in large HDL	L_HDL_TG_pct	Mendelian randomisation	Sensitivity	MR Egger	0.577221	0.815625	-1.0214	2.17585	0.485675		Yes
Large HDL ratios	Triglycerides to total lipids ratio in large HDL	L_HDL_TG_pct	Mendelian randomisation	Sensitivity	Weighted median	0.186043	0.109028	-0.0276529	0.399738	0.0879392		Yes
Large LDL (average diameter 25.5 nm)	Cholesterol in large LDL	L_LDL_C	Mendelian randomisation	Main	Inverse variance weighted	0.131161	0.162091	-0.186537	0.448859	0.418411		No
Large LDL (average diameter 25.5 nm)	Cholesterol in large LDL	L_LDL_C	Mendelian randomisation	Sensitivity	MR Egger	0.309486	0.720982	-1.10364	1.72261	0.671413		No
Large LDL (average diameter 25.5 nm)	Cholesterol in large LDL	L_LDL_C	Mendelian randomisation	Sensitivity	Weighted median	0.0360319	0.116458	-0.192226	0.26429	0.757019		No
Large LDL ratios	Cholesterol to total lipids ratio in large LDL	L_LDL_C_pct	Mendelian randomisation	Main	Inverse variance weighted	0.00586352	0.218488	-0.422374	0.434101	0.97859		Yes
Large LDL ratios	Cholesterol to total lipids ratio in large LDL	L_LDL_C_pct	Mendelian randomisation	Sensitivity	MR Egger	-0.371836	0.970003	-2.27304	1.52937	0.704712		Yes
Large LDL ratios	Cholesterol to total lipids ratio in large LDL	L_LDL_C_pct	Mendelian randomisation	Sensitivity	Weighted median	-0.247024	0.119809	-0.48185	-0.0121983	0.0392254		Yes
Large LDL (average diameter 25.5 nm)	Cholesteryl esters in large LDL	L_LDL_CE	Mendelian randomisation	Main	Inverse variance weighted	0.132157	0.152058	-0.165877	0.430191	0.38478		No
Large LDL (average diameter 25.5 nm)	Cholesteryl esters in large LDL	L_LDL_CE	Mendelian randomisation	Sensitivity	MR Egger	0.318173	0.676159	-1.0071	1.64344	0.642034		No
Large LDL (average diameter 25.5 nm)	Cholesteryl esters in large LDL	L_LDL_CE	Mendelian randomisation	Sensitivity	Weighted median	0.0461594	0.120518	-0.190056	0.282375	0.701714		No
Large LDL ratios	Cholesteryl esters to total lipids ratio in large LDL	L_LDL_CE_pct	Mendelian randomisation	Main	Inverse variance weighted	0.0149633	0.109698	-0.200045	0.229972	0.891501		Yes
Large LDL ratios	Cholesteryl esters to total lipids ratio in large LDL	L_LDL_CE_pct	Mendelian randomisation	Sensitivity	MR Egger	-0.235749	0.485888	-1.18809	0.716591	0.631765		Yes
Large LDL ratios	Cholesteryl esters to total lipids ratio in large LDL	L_LDL_CE_pct	Mendelian randomisation	Sensitivity	Weighted median	0.01904	0.125802	-0.227531	0.265612	0.8797		Yes
Large LDL (average diameter 25.5 nm)	Free cholesterol in large LDL	L_LDL_FC	Mendelian randomisation	Main	Inverse variance weighted	0.121862	0.187498	-0.245635	0.489359	0.515733		No
Large LDL (average diameter 25.5 nm)	Free cholesterol in large LDL	L_LDL_FC	Mendelian randomisation	Sensitivity	MR Egger	0.279256	0.834416	-1.3562	1.91471	0.740664		No
Large LDL (average diameter 25.5 nm)	Free cholesterol in large LDL	L_LDL_FC	Mendelian randomisation	Sensitivity	Weighted median	0.00374455	0.113748	-0.219201	0.226691	0.973739		No
Large LDL ratios	Free cholesterol to total lipids ratio in large LDL	L_LDL_FC_pct	Mendelian randomisation	Main	Inverse variance weighted	-0.0188664	0.229247	-0.468191	0.430458	0.93441		Yes
Large LDL ratios	Free cholesterol to total lipids ratio in large LDL	L_LDL_FC_pct	Mendelian randomisation	Sensitivity	MR Egger	-0.353264	1.01878	-2.35008	1.64355	0.731681		Yes
Large LDL ratios	Free cholesterol to total lipids ratio in large LDL	L_LDL_FC_pct	Mendelian randomisation	Sensitivity	Weighted median	-0.302004	0.104869	-0.507546	-0.0964615	0.00397887		Yes
Large LDL (average diameter 25.5 nm)	Total lipids in large LDL	L_LDL_L	Mendelian randomisation	Main	Inverse variance weighted	0.137428	0.152806	-0.162072	0.436928	0.368461		No
Large LDL (average diameter 25.5 nm)	Total lipids in large LDL	L_LDL_L	Mendelian randomisation	Sensitivity	MR Egger	0.35317	0.679119	-0.977903	1.68424	0.607609		No
Large LDL (average diameter 25.5 nm)	Total lipids in large LDL	L_LDL_L	Mendelian randomisation	Sensitivity	Weighted median	0.0640721	0.117651	-0.166523	0.294667	0.586031		No
Large LDL (average diameter 25.5 nm)	Concentration of large LDL particles	L_LDL_P	Mendelian randomisation	Main	Inverse variance weighted	0.112828	0.12077	-0.123881	0.349537	0.35018		No
Large LDL (average diameter 25.5 nm)	Concentration of large LDL particles	L_LDL_P	Mendelian randomisation	Sensitivity	MR Egger	0.396597	0.534719	-0.651452	1.44465	0.465185		No
Large LDL (average diameter 25.5 nm)	Concentration of large LDL particles	L_LDL_P	Mendelian randomisation	Sensitivity	Weighted median	0.0493864	0.120455	-0.186706	0.285479	0.681808		No
Large LDL (average diameter 25.5 nm)	Phospholipids in large LDL	L_LDL_PL	Mendelian randomisation	Main	Inverse variance weighted	0.14729	0.151752	-0.150144	0.444724	0.33175		No
Large LDL (average diameter 25.5 nm)	Phospholipids in large LDL	L_LDL_PL	Mendelian randomisation	Sensitivity	MR Egger	0.416836	0.673587	-0.903394	1.73707	0.541626		No
Large LDL (average diameter 25.5 nm)	Phospholipids in large LDL	L_LDL_PL	Mendelian randomisation	Sensitivity	Weighted median	0.0854643	0.114479	-0.138915	0.309843	0.455336		No
Large LDL ratios	Phospholipids to total lipids ratio in large LDL	L_LDL_PL_pct	Mendelian randomisation	Main	Inverse variance weighted	0.0429152	0.0964613	-0.146149	0.231979	0.656396		Yes
Large LDL ratios	Phospholipids to total lipids ratio in large LDL	L_LDL_PL_pct	Mendelian randomisation	Sensitivity	MR Egger	0.368755	0.424409	-0.463087	1.2006	0.393185		Yes
Large LDL ratios	Phospholipids to total lipids ratio in large LDL	L_LDL_PL_pct	Mendelian randomisation	Sensitivity	Weighted median	0.0301026	0.116522	-0.198281	0.258486	0.796143		Yes
Large LDL (average diameter 25.5 nm)	Triglycerides in large LDL	L_LDL_TG	Mendelian randomisation	Main	Inverse variance weighted	0.106728	0.089397	-0.06849	0.281946	0.23253		No
Large LDL (average diameter 25.5 nm)	Triglycerides in large LDL	L_LDL_TG	Mendelian randomisation	Sensitivity	MR Egger	0.515655	0.389236	-0.247247	1.27856	0.197224		No
Large LDL (average diameter 25.5 nm)	Triglycerides in large LDL	L_LDL_TG	Mendelian randomisation	Sensitivity	Weighted median	0.217256	0.10392	0.0135721	0.420939	0.0365638		No
Large LDL ratios	Triglycerides to total lipids ratio in large LDL	L_LDL_TG_pct	Mendelian randomisation	Main	Inverse variance weighted	-0.0267769	0.213865	-0.445952	0.392399	0.900362		Yes
Large LDL ratios	Triglycerides to total lipids ratio in large LDL	L_LDL_TG_pct	Mendelian randomisation	Sensitivity	MR Egger	0.173645	0.951597	-1.69149	2.03877	0.85668		Yes
Large LDL ratios	Triglycerides to total lipids ratio in large LDL	L_LDL_TG_pct	Mendelian randomisation	Sensitivity	Weighted median	0.241787	0.111626	0.0230005	0.460573	0.0303074		Yes
Large VLDL (average diameter 53.6 nm)	Cholesterol in large VLDL	L_VLDL_C	Mendelian randomisation	Main	Inverse variance weighted	0.136756	0.121559	-0.1015	0.375011	0.260583		No
Large VLDL (average diameter 53.6 nm)	Cholesterol in large VLDL	L_VLDL_C	Mendelian randomisation	Sensitivity	MR Egger	0.585884	0.53357	-0.459913	1.63168	0.282648		No
Large VLDL (average diameter 53.6 nm)	Cholesterol in large VLDL	L_VLDL_C	Mendelian randomisation	Sensitivity	Weighted median	0.123259	0.112791	-0.0978114	0.344329	0.274478		No
Large VLDL ratios	Cholesterol to total lipids ratio in large VLDL	L_VLDL_C_pct	Mendelian randomisation	Main	Inverse variance weighted	-0.111446	0.134226	-0.374529	0.151638	0.406379		Yes
Large VLDL ratios	Cholesterol to total lipids ratio in large VLDL	L_VLDL_C_pct	Mendelian randomisation	Sensitivity	MR Egger	-0.0386258	0.597685	-1.21009	1.13284	0.948986		Yes
Large VLDL ratios	Cholesterol to total lipids ratio in large VLDL	L_VLDL_C_pct	Mendelian randomisation	Sensitivity	Weighted median	-0.266554	0.111131	-0.48437	-0.0487368	0.01646		Yes
Large VLDL (average diameter 53.6 nm)	Cholesteryl esters in large VLDL	L_VLDL_CE	Mendelian randomisation	Main	Inverse variance weighted	0.133296	0.103592	-0.0697433	0.336336	0.198182		No
Large VLDL (average diameter 53.6 nm)	Cholesteryl esters in large VLDL	L_VLDL_CE	Mendelian randomisation	Sensitivity	MR Egger	0.561268	0.45299	-0.326594	1.44913	0.226842		No
Large VLDL (average diameter 53.6 nm)	Cholesteryl esters in large VLDL	L_VLDL_CE	Mendelian randomisation	Sensitivity	Weighted median	0.140079	0.116453	-0.0881683	0.368326	0.229022		No
Large VLDL ratios	Cholesteryl esters to total lipids ratio in large VLDL	L_VLDL_CE_pct	Mendelian randomisation	Main	Inverse variance weighted	-0.105285	0.181191	-0.46042	0.24985	0.561193		Yes
Large VLDL ratios	Cholesteryl esters to total lipids ratio in large VLDL	L_VLDL_CE_pct	Mendelian randomisation	Sensitivity	MR Egger	-0.231278	0.806676	-1.81236	1.34981	0.776701		Yes
Large VLDL ratios	Cholesteryl esters to total lipids ratio in large VLDL	L_VLDL_CE_pct	Mendelian randomisation	Sensitivity	Weighted median	-0.321647	0.113957	-0.545002	-0.0982912	0.00476464		Yes
Large VLDL (average diameter 53.6 nm)	Free cholesterol in large VLDL	L_VLDL_FC	Mendelian randomisation	Main	Inverse variance weighted	0.135583	0.141916	-0.142572	0.413739	0.339387		No
Large VLDL (average diameter 53.6 nm)	Free cholesterol in large VLDL	L_VLDL_FC	Mendelian randomisation	Sensitivity	MR Egger	0.60561	0.624766	-0.618931	1.83015	0.341661		No
Large VLDL (average diameter 53.6 nm)	Free cholesterol in large VLDL	L_VLDL_FC	Mendelian randomisation	Sensitivity	Weighted median	0.14748	0.116068	-0.0800135	0.374974	0.203859		No
Large VLDL ratios	Free cholesterol to total lipids ratio in large VLDL	L_VLDL_FC_pct	Mendelian randomisation	Main	Inverse variance weighted	-0.0851259	0.0967517	-0.274759	0.104507	0.378947		Yes
Large VLDL ratios	Free cholesterol to total lipids ratio in large VLDL	L_VLDL_FC_pct	Mendelian randomisation	Sensitivity	MR Egger	0.361949	0.421034	-0.463277	1.18718	0.398141		Yes
Large VLDL ratios	Free cholesterol to total lipids ratio in large VLDL	L_VLDL_FC_pct	Mendelian randomisation	Sensitivity	Weighted median	0.0184469	0.114536	-0.206044	0.242938	0.872048		Yes
Large VLDL (average diameter 53.6 nm)	Total lipids in large VLDL	L_VLDL_L	Mendelian randomisation	Main	Inverse variance weighted	0.151743	0.142342	-0.127248	0.430734	0.286404		No
Large VLDL (average diameter 53.6 nm)	Total lipids in large VLDL	L_VLDL_L	Mendelian randomisation	Sensitivity	MR Egger	0.600328	0.627359	-0.629296	1.82995	0.347774		No
Large VLDL (average diameter 53.6 nm)	Total lipids in large VLDL	L_VLDL_L	Mendelian randomisation	Sensitivity	Weighted median	0.182772	0.116571	-0.0457068	0.411252	0.116903		No
Large VLDL (average diameter 53.6 nm)	Concentration of large VLDL particles	L_VLDL_P	Mendelian randomisation	Main	Inverse variance weighted	0.138261	0.146762	-0.149393	0.425915	0.346155		No
Large VLDL (average diameter 53.6 nm)	Concentration of large VLDL particles	L_VLDL_P	Mendelian randomisation	Sensitivity	MR Egger	0.604652	0.646719	-0.662917	1.87222	0.358756		No
Large VLDL (average diameter 53.6 nm)	Concentration of large VLDL particles	L_VLDL_P	Mendelian randomisation	Sensitivity	Weighted median	0.179622	0.115716	-0.0471818	0.406425	0.1206		No
Large VLDL (average diameter 53.6 nm)	Phospholipids in large VLDL	L_VLDL_PL	Mendelian randomisation	Main	Inverse variance weighted	0.12933	0.159174	-0.182652	0.441311	0.416503		No
Large VLDL (average diameter 53.6 nm)	Phospholipids in large VLDL	L_VLDL_PL	Mendelian randomisation	Sensitivity	MR Egger	0.657212	0.700724	-0.716208	2.03063	0.357267		No
Large VLDL (average diameter 53.6 nm)	Phospholipids in large VLDL	L_VLDL_PL	Mendelian randomisation	Sensitivity	Weighted median	0.162668	0.114543	-0.061836	0.387171	0.155564		No
Large VLDL ratios	Phospholipids to total lipids ratio in large VLDL	L_VLDL_PL_pct	Mendelian randomisation	Main	Inverse variance weighted	0.016725	0.210558	-0.395969	0.429419	0.936689		Yes
Large VLDL ratios	Phospholipids to total lipids ratio in large VLDL	L_VLDL_PL_pct	Mendelian randomisation	Sensitivity	MR Egger	0.795054	0.924153	-1.01629	2.60639	0.397796		Yes
Large VLDL ratios	Phospholipids to total lipids ratio in large VLDL	L_VLDL_PL_pct	Mendelian randomisation	Sensitivity	Weighted median	0.220245	0.118886	-0.0127725	0.453262	0.0639446		Yes
Large VLDL (average diameter 53.6 nm)	Triglycerides in large VLDL	L_VLDL_TG	Mendelian randomisation	Main	Inverse variance weighted	0.166188	0.143597	-0.115262	0.447639	0.24714		No
Large VLDL (average diameter 53.6 nm)	Triglycerides in large VLDL	L_VLDL_TG	Mendelian randomisation	Sensitivity	MR Egger	0.560599	0.634542	-0.683103	1.8043	0.385399		No
Large VLDL (average diameter 53.6 nm)	Triglycerides in large VLDL	L_VLDL_TG	Mendelian randomisation	Sensitivity	Weighted median	0.217333	0.113869	-0.00584992	0.440517	0.0563104		No
Large VLDL ratios	Triglycerides to total lipids ratio in large VLDL	L_VLDL_TG_pct	Mendelian randomisation	Main	Inverse variance weighted	0.0804021	0.0833534	-0.0829707	0.243775	0.334749		Yes
Large VLDL ratios	Triglycerides to total lipids ratio in large VLDL	L_VLDL_TG_pct	Mendelian randomisation	Sensitivity	MR Egger	-0.446888	0.355108	-1.1429	0.249124	0.219853		Yes
Large VLDL ratios	Triglycerides to total lipids ratio in large VLDL	L_VLDL_TG_pct	Mendelian randomisation	Sensitivity	Weighted median	0.0437416	0.115912	-0.183446	0.270929	0.7059		Yes
Fatty acids	Linoleic acid	LA	Mendelian randomisation	Main	Inverse variance weighted	-0.181292	0.217859	-0.608297	0.245712	0.405323		No
Fatty acids	Linoleic acid	LA	Mendelian randomisation	Sensitivity	MR Egger	0.608459	0.956799	-1.26687	2.48379	0.5306		No
Fatty acids	Linoleic acid	LA	Mendelian randomisation	Sensitivity	Weighted median	0.015107	0.128017	-0.235806	0.26602	0.906062		No
Fatty acids	Ratio of linoleic acid to total fatty acids	LA_pct	Mendelian randomisation	Main	Inverse variance weighted	-0.632153	0.445587	-1.5055	0.241197	0.155987		Yes
Fatty acids	Ratio of linoleic acid to total fatty acids	LA_pct	Mendelian randomisation	Sensitivity	MR Egger	0.468558	1.97187	-3.3963	4.33342	0.814111		Yes
Fatty acids	Ratio of linoleic acid to total fatty acids	LA_pct	Mendelian randomisation	Sensitivity	Weighted median	-0.102106	0.118946	-0.33524	0.131029	0.390662		Yes
Glycolysis related metabolites	Lactate	Lactate	Mendelian randomisation	Main	Inverse variance weighted	0.039428	0.0858717	-0.128881	0.207736	0.646127		No
Glycolysis related metabolites	Lactate	Lactate	Mendelian randomisation	Sensitivity	MR Egger	0.670985	0.359825	-0.0342717	1.37624	0.0739973		No
Glycolysis related metabolites	Lactate	Lactate	Mendelian randomisation	Sensitivity	Weighted median	-0.0466399	0.117252	-0.276454	0.183174	0.690796		No
Cholesterol	LDL cholesterol	LDL_C	Mendelian randomisation	Main	Inverse variance weighted	0.139914	0.144686	-0.143671	0.423499	0.333536		No
Cholesterol	LDL cholesterol	LDL_C	Mendelian randomisation	Sensitivity	MR Egger	0.375773	0.642578	-0.883681	1.63523	0.563931		No
Cholesterol	LDL cholesterol	LDL_C	Mendelian randomisation	Sensitivity	Weighted median	0.0754892	0.117509	-0.154828	0.305807	0.520606		No
Cholesteryl esters	Cholesteryl esters in LDL	LDL_CE	Mendelian randomisation	Main	Inverse variance weighted	0.14109	0.13228	-0.118179	0.400359	0.286152		No
Cholesteryl esters	Cholesteryl esters in LDL	LDL_CE	Mendelian randomisation	Sensitivity	MR Egger	0.392775	0.586888	-0.757525	1.54308	0.509469		No
Cholesteryl esters	Cholesteryl esters in LDL	LDL_CE	Mendelian randomisation	Sensitivity	Weighted median	0.0993635	0.116793	-0.12955	0.328277	0.394898		No
Free cholesterol	Free cholesterol in LDL	LDL_FC	Mendelian randomisation	Main	Inverse variance weighted	0.131472	0.176624	-0.21471	0.477655	0.456656		No
Free cholesterol	Free cholesterol in LDL	LDL_FC	Mendelian randomisation	Sensitivity	MR Egger	0.327171	0.785572	-1.21255	1.86689	0.680616		No
Free cholesterol	Free cholesterol in LDL	LDL_FC	Mendelian randomisation	Sensitivity	Weighted median	0.00997546	0.114131	-0.213722	0.233672	0.930351		No
Total lipids	Total lipids in LDL	LDL_L	Mendelian randomisation	Main	Inverse variance weighted	0.144762	0.13523	-0.120288	0.409812	0.284399		No
Total lipids	Total lipids in LDL	LDL_L	Mendelian randomisation	Sensitivity	MR Egger	0.415258	0.599716	-0.760185	1.5907	0.495053		No
Total lipids	Total lipids in LDL	LDL_L	Mendelian randomisation	Sensitivity	Weighted median	0.0877684	0.115617	-0.138841	0.314378	0.447774		No
Lipoprotein particle concentrations	Concentration of LDL particles	LDL_P	Mendelian randomisation	Main	Inverse variance weighted	0.137583	0.125088	-0.10759	0.382756	0.271382		No
Lipoprotein particle concentrations	Concentration of LDL particles	LDL_P	Mendelian randomisation	Sensitivity	MR Egger	0.399228	0.554531	-0.687652	1.48611	0.47824		No
Lipoprotein particle concentrations	Concentration of LDL particles	LDL_P	Mendelian randomisation	Sensitivity	Weighted median	0.0626974	0.119373	-0.171274	0.296669	0.59943		No
Phospholipids	Phospholipids in LDL	LDL_PL	Mendelian randomisation	Main	Inverse variance weighted	0.152714	0.135679	-0.113216	0.418645	0.260353		No
Phospholipids	Phospholipids in LDL	LDL_PL	Mendelian randomisation	Sensitivity	MR Egger	0.469583	0.600749	-0.707885	1.64705	0.441753		No
Phospholipids	Phospholipids in LDL	LDL_PL	Mendelian randomisation	Sensitivity	Weighted median	0.0957343	0.111478	-0.122763	0.314232	0.390468		No
Lipoprotein particle sizes	Average diameter for LDL particles	LDL_size	Mendelian randomisation	Main	Inverse variance weighted	-0.114341	0.0971373	-0.304731	0.0760476	0.239151		No
Lipoprotein particle sizes	Average diameter for LDL particles	LDL_size	Mendelian randomisation	Sensitivity	MR Egger	0.0654067	0.431085	-0.779519	0.910332	0.880621		No
Lipoprotein particle sizes	Average diameter for LDL particles	LDL_size	Mendelian randomisation	Sensitivity	Weighted median	-0.135885	0.119949	-0.370984	0.099214	0.257272		No
Triglycerides	Triglycerides in LDL	LDL_TG	Mendelian randomisation	Main	Inverse variance weighted	0.101707	0.102787	-0.0997549	0.30317	0.32242		No
Triglycerides	Triglycerides in LDL	LDL_TG	Mendelian randomisation	Sensitivity	MR Egger	0.544502	0.448721	-0.334992	1.424	0.236297		No
Triglycerides	Triglycerides in LDL	LDL_TG	Mendelian randomisation	Sensitivity	Weighted median	0.203868	0.10394	0.000146446	0.40759	0.0498313		No
Amino acids	Leucine	Leu	Mendelian randomisation	Main	Inverse variance weighted	0.121612	0.102467	-0.0792233	0.322448	0.23529		No
Amino acids	Leucine	Leu	Mendelian randomisation	Sensitivity	MR Egger	0.178733	0.456259	-0.715535	1.073	0.698573		No
Amino acids	Leucine	Leu	Mendelian randomisation	Sensitivity	Weighted median	0.214737	0.114038	-0.00877783	0.438252	0.0596967		No
Medium HDL (average diameter 10.9 nm)	Cholesterol in medium HDL	M_HDL_C	Mendelian randomisation	Main	Inverse variance weighted	-0.0531291	0.126242	-0.300564	0.194306	0.673864		No
Medium HDL (average diameter 10.9 nm)	Cholesterol in medium HDL	M_HDL_C	Mendelian randomisation	Sensitivity	MR Egger	-0.292834	0.560147	-1.39072	0.805054	0.60573		No
Medium HDL (average diameter 10.9 nm)	Cholesterol in medium HDL	M_HDL_C	Mendelian randomisation	Sensitivity	Weighted median	-0.189159	0.119213	-0.422816	0.0444984	0.112573		No
Medium HDL ratios	Cholesterol to total lipids ratio in medium HDL	M_HDL_C_pct	Mendelian randomisation	Main	Inverse variance weighted	-0.0938375	0.176218	-0.439224	0.251549	0.594374		Yes
Medium HDL ratios	Cholesterol to total lipids ratio in medium HDL	M_HDL_C_pct	Mendelian randomisation	Sensitivity	MR Egger	-0.526397	0.779895	-2.05499	1.0022	0.505896		Yes
Medium HDL ratios	Cholesterol to total lipids ratio in medium HDL	M_HDL_C_pct	Mendelian randomisation	Sensitivity	Weighted median	-0.286663	0.114107	-0.510312	-0.0630137	0.0119969		Yes
Medium HDL (average diameter 10.9 nm)	Cholesteryl esters in medium HDL	M_HDL_CE	Mendelian randomisation	Main	Inverse variance weighted	-0.062208	0.120857	-0.299088	0.174672	0.606746		No
Medium HDL (average diameter 10.9 nm)	Cholesteryl esters in medium HDL	M_HDL_CE	Mendelian randomisation	Sensitivity	MR Egger	-0.289592	0.536287	-1.34071	0.761529	0.593978		No
Medium HDL (average diameter 10.9 nm)	Cholesteryl esters in medium HDL	M_HDL_CE	Mendelian randomisation	Sensitivity	Weighted median	-0.196911	0.11865	-0.429465	0.0356436	0.0969969		No
Medium HDL ratios	Cholesteryl esters to total lipids ratio in medium HDL	M_HDL_CE_pct	Mendelian randomisation	Main	Inverse variance weighted	-0.118658	0.133349	-0.380023	0.142706	0.373556		Yes
Medium HDL ratios	Cholesteryl esters to total lipids ratio in medium HDL	M_HDL_CE_pct	Mendelian randomisation	Sensitivity	MR Egger	-0.489043	0.589088	-1.64365	0.665569	0.414301		Yes
Medium HDL ratios	Cholesteryl esters to total lipids ratio in medium HDL	M_HDL_CE_pct	Mendelian randomisation	Sensitivity	Weighted median	-0.145369	0.110849	-0.362633	0.071895	0.189717		Yes
Medium HDL (average diameter 10.9 nm)	Free cholesterol in medium HDL	M_HDL_FC	Mendelian randomisation	Main	Inverse variance weighted	-0.0163191	0.148052	-0.306501	0.273863	0.91223		No
Medium HDL (average diameter 10.9 nm)	Free cholesterol in medium HDL	M_HDL_FC	Mendelian randomisation	Sensitivity	MR Egger	-0.300891	0.65687	-1.58836	0.986574	0.65086		No
Medium HDL (average diameter 10.9 nm)	Free cholesterol in medium HDL	M_HDL_FC	Mendelian randomisation	Sensitivity	Weighted median	-0.1332	0.122272	-0.372853	0.106452	0.275986		No
Medium HDL ratios	Free cholesterol to total lipids ratio in medium HDL	M_HDL_FC_pct	Mendelian randomisation	Main	Inverse variance weighted	0.0343702	0.278364	-0.511223	0.579963	0.901733		Yes
Medium HDL ratios	Free cholesterol to total lipids ratio in medium HDL	M_HDL_FC_pct	Mendelian randomisation	Sensitivity	MR Egger	-0.452593	1.23593	-2.87502	1.96984	0.7173		Yes
Medium HDL ratios	Free cholesterol to total lipids ratio in medium HDL	M_HDL_FC_pct	Mendelian randomisation	Sensitivity	Weighted median	-0.141545	0.12325	-0.383114	0.100024	0.250786		Yes
Medium HDL (average diameter 10.9 nm)	Total lipids in medium HDL	M_HDL_L	Mendelian randomisation	Main	Inverse variance weighted	-0.0309547	0.104064	-0.23492	0.17301	0.766116		No
Medium HDL (average diameter 10.9 nm)	Total lipids in medium HDL	M_HDL_L	Mendelian randomisation	Sensitivity	MR Egger	-0.195962	0.462272	-1.10201	0.710092	0.675257		No
Medium HDL (average diameter 10.9 nm)	Total lipids in medium HDL	M_HDL_L	Mendelian randomisation	Sensitivity	Weighted median	-0.0667219	0.118418	-0.298822	0.165378	0.573134		No
Medium HDL (average diameter 10.9 nm)	Concentration of medium HDL particles	M_HDL_P	Mendelian randomisation	Main	Inverse variance weighted	-0.0383721	0.115829	-0.265396	0.188652	0.740431		No
Medium HDL (average diameter 10.9 nm)	Concentration of medium HDL particles	M_HDL_P	Mendelian randomisation	Sensitivity	MR Egger	-0.247231	0.514133	-1.25493	0.76047	0.634791		No
Medium HDL (average diameter 10.9 nm)	Concentration of medium HDL particles	M_HDL_P	Mendelian randomisation	Sensitivity	Weighted median	-0.110155	0.116633	-0.338755	0.118445	0.344934		No
Medium HDL (average diameter 10.9 nm)	Phospholipids in medium HDL	M_HDL_PL	Mendelian randomisation	Main	Inverse variance weighted	-0.0167561	0.0951072	-0.203166	0.169654	0.860152		No
Medium HDL (average diameter 10.9 nm)	Phospholipids in medium HDL	M_HDL_PL	Mendelian randomisation	Sensitivity	MR Egger	-0.150522	0.422725	-0.979063	0.678019	0.724771		No
Medium HDL (average diameter 10.9 nm)	Phospholipids in medium HDL	M_HDL_PL	Mendelian randomisation	Sensitivity	Weighted median	-0.000975035	0.113959	-0.224334	0.222384	0.993173		No
Medium HDL ratios	Phospholipids to total lipids ratio in medium HDL	M_HDL_PL_pct	Mendelian randomisation	Main	Inverse variance weighted	0.119592	0.17369	-0.220841	0.460025	0.491114		Yes
Medium HDL ratios	Phospholipids to total lipids ratio in medium HDL	M_HDL_PL_pct	Mendelian randomisation	Sensitivity	MR Egger	0.435554	0.770975	-1.07556	1.94666	0.57715		Yes
Medium HDL ratios	Phospholipids to total lipids ratio in medium HDL	M_HDL_PL_pct	Mendelian randomisation	Sensitivity	Weighted median	0.212479	0.116822	-0.0164915	0.44145	0.0689371		Yes
Medium HDL (average diameter 10.9 nm)	Triglycerides in medium HDL	M_HDL_TG	Mendelian randomisation	Main	Inverse variance weighted	0.0538688	0.140248	-0.221018	0.328756	0.700908		No
Medium HDL (average diameter 10.9 nm)	Triglycerides in medium HDL	M_HDL_TG	Mendelian randomisation	Sensitivity	MR Egger	0.477803	0.618605	-0.734663	1.69027	0.447126		No
Medium HDL (average diameter 10.9 nm)	Triglycerides in medium HDL	M_HDL_TG	Mendelian randomisation	Sensitivity	Weighted median	0.214002	0.106317	0.00561993	0.422384	0.0441294		No
Medium HDL ratios	Triglycerides to total lipids ratio in medium HDL	M_HDL_TG_pct	Mendelian randomisation	Main	Inverse variance weighted	0.0714929	0.169598	-0.260919	0.403905	0.673358		Yes
Medium HDL ratios	Triglycerides to total lipids ratio in medium HDL	M_HDL_TG_pct	Mendelian randomisation	Sensitivity	MR Egger	0.552325	0.748959	-0.915634	2.02028	0.46771		Yes
Medium HDL ratios	Triglycerides to total lipids ratio in medium HDL	M_HDL_TG_pct	Mendelian randomisation	Sensitivity	Weighted median	0.197322	0.116566	-0.0311477	0.425791	0.0904956		Yes
Medium LDL (average diameter 23 nm)	Cholesterol in medium LDL	M_LDL_C	Mendelian randomisation	Main	Inverse variance weighted	0.156289	0.112695	-0.0645932	0.377171	0.165493		No
Medium LDL (average diameter 23 nm)	Cholesterol in medium LDL	M_LDL_C	Mendelian randomisation	Sensitivity	MR Egger	0.482804	0.497432	-0.492163	1.45777	0.341049		No
Medium LDL (average diameter 23 nm)	Cholesterol in medium LDL	M_LDL_C	Mendelian randomisation	Sensitivity	Weighted median	0.0898868	0.114091	-0.133731	0.313505	0.430783		No
Medium LDL ratios	Cholesterol to total lipids ratio in medium LDL	M_LDL_C_pct	Mendelian randomisation	Main	Inverse variance weighted	0.0980933	0.243539	-0.379243	0.57543	0.687108		Yes
Medium LDL ratios	Cholesterol to total lipids ratio in medium LDL	M_LDL_C_pct	Mendelian randomisation	Sensitivity	MR Egger	-0.338551	1.08105	-2.45741	1.7803	0.75675		Yes
Medium LDL ratios	Cholesterol to total lipids ratio in medium LDL	M_LDL_C_pct	Mendelian randomisation	Sensitivity	Weighted median	-0.114008	0.103789	-0.317435	0.0894189	0.272005		Yes
Medium LDL (average diameter 23 nm)	Cholesteryl esters in medium LDL	M_LDL_CE	Mendelian randomisation	Main	Inverse variance weighted	0.15761	0.100384	-0.0391421	0.354362	0.116398		No
Medium LDL (average diameter 23 nm)	Cholesteryl esters in medium LDL	M_LDL_CE	Mendelian randomisation	Sensitivity	MR Egger	0.501862	0.441485	-0.363449	1.36717	0.266419		No
Medium LDL (average diameter 23 nm)	Cholesteryl esters in medium LDL	M_LDL_CE	Mendelian randomisation	Sensitivity	Weighted median	0.131656	0.11226	-0.0883733	0.351685	0.240884		No
Medium LDL ratios	Cholesteryl esters to total lipids ratio in medium LDL	M_LDL_CE_pct	Mendelian randomisation	Main	Inverse variance weighted	0.101866	0.0757478	-0.0465996	0.250332	0.178688		Yes
Medium LDL ratios	Cholesteryl esters to total lipids ratio in medium LDL	M_LDL_CE_pct	Mendelian randomisation	Sensitivity	MR Egger	0.174218	0.337086	-0.48647	0.834906	0.609813		Yes
Medium LDL ratios	Cholesteryl esters to total lipids ratio in medium LDL	M_LDL_CE_pct	Mendelian randomisation	Sensitivity	Weighted median	0.127769	0.111093	-0.0899724	0.345511	0.250097		Yes
Medium LDL (average diameter 23 nm)	Free cholesterol in medium LDL	M_LDL_FC	Mendelian randomisation	Main	Inverse variance weighted	0.142545	0.147812	-0.147167	0.432257	0.334864		No
Medium LDL (average diameter 23 nm)	Free cholesterol in medium LDL	M_LDL_FC	Mendelian randomisation	Sensitivity	MR Egger	0.413029	0.655942	-0.872618	1.69868	0.534621		No
Medium LDL (average diameter 23 nm)	Free cholesterol in medium LDL	M_LDL_FC	Mendelian randomisation	Sensitivity	Weighted median	0.0385345	0.110798	-0.178629	0.255698	0.727997		No
Medium LDL ratios	Free cholesterol to total lipids ratio in medium LDL	M_LDL_FC_pct	Mendelian randomisation	Main	Inverse variance weighted	-0.0450445	0.19644	-0.430068	0.339979	0.818633		Yes
Medium LDL ratios	Free cholesterol to total lipids ratio in medium LDL	M_LDL_FC_pct	Mendelian randomisation	Sensitivity	MR Egger	-0.456115	0.870906	-2.16309	1.25086	0.605083		Yes
Medium LDL ratios	Free cholesterol to total lipids ratio in medium LDL	M_LDL_FC_pct	Mendelian randomisation	Sensitivity	Weighted median	-0.185558	0.113573	-0.408161	0.0370447	0.102296		Yes
Medium LDL (average diameter 23 nm)	Total lipids in medium LDL	M_LDL_L	Mendelian randomisation	Main	Inverse variance weighted	0.154361	0.103903	-0.0492894	0.358012	0.137379		No
Medium LDL (average diameter 23 nm)	Total lipids in medium LDL	M_LDL_L	Mendelian randomisation	Sensitivity	MR Egger	0.518592	0.456686	-0.376513	1.4137	0.266913		No
Medium LDL (average diameter 23 nm)	Total lipids in medium LDL	M_LDL_L	Mendelian randomisation	Sensitivity	Weighted median	0.125121	0.11769	-0.105552	0.355794	0.28772		No
Medium LDL (average diameter 23 nm)	Concentration of medium LDL particles	M_LDL_P	Mendelian randomisation	Main	Inverse variance weighted	0.172911	0.136238	-0.0941161	0.439939	0.204376		No
Medium LDL (average diameter 23 nm)	Concentration of medium LDL particles	M_LDL_P	Mendelian randomisation	Sensitivity	MR Egger	0.357667	0.605624	-0.829356	1.54469	0.560106		No
Medium LDL (average diameter 23 nm)	Concentration of medium LDL particles	M_LDL_P	Mendelian randomisation	Sensitivity	Weighted median	0.0995836	0.110809	-0.117602	0.316769	0.368815		No
Medium LDL (average diameter 23 nm)	Phospholipids in medium LDL	M_LDL_PL	Mendelian randomisation	Main	Inverse variance weighted	0.147443	0.0996505	-0.0478722	0.342758	0.13898		No
Medium LDL (average diameter 23 nm)	Phospholipids in medium LDL	M_LDL_PL	Mendelian randomisation	Sensitivity	MR Egger	0.576091	0.434992	-0.276494	1.42868	0.197361		No
Medium LDL (average diameter 23 nm)	Phospholipids in medium LDL	M_LDL_PL	Mendelian randomisation	Sensitivity	Weighted median	0.130054	0.11151	-0.0885042	0.348613	0.24349		No
Medium LDL ratios	Phospholipids to total lipids ratio in medium LDL	M_LDL_PL_pct	Mendelian randomisation	Main	Inverse variance weighted	-0.106188	0.125529	-0.352226	0.139849	0.397596		Yes
Medium LDL ratios	Phospholipids to total lipids ratio in medium LDL	M_LDL_PL_pct	Mendelian randomisation	Sensitivity	MR Egger	0.207963	0.555388	-0.880598	1.29652	0.71123		Yes
Medium LDL ratios	Phospholipids to total lipids ratio in medium LDL	M_LDL_PL_pct	Mendelian randomisation	Sensitivity	Weighted median	0.0461146	0.109737	-0.16897	0.2612	0.674319		Yes
Medium LDL (average diameter 23 nm)	Triglycerides in medium LDL	M_LDL_TG	Mendelian randomisation	Main	Inverse variance weighted	0.0975945	0.116114	-0.129989	0.325178	0.400626		No
Medium LDL (average diameter 23 nm)	Triglycerides in medium LDL	M_LDL_TG	Mendelian randomisation	Sensitivity	MR Egger	0.558567	0.508481	-0.438056	1.55519	0.282453		No
Medium LDL (average diameter 23 nm)	Triglycerides in medium LDL	M_LDL_TG	Mendelian randomisation	Sensitivity	Weighted median	0.193771	0.104691	-0.0114229	0.398966	0.0641854		No
Medium LDL ratios	Triglycerides to total lipids ratio in medium LDL	M_LDL_TG_pct	Mendelian randomisation	Main	Inverse variance weighted	-0.0545295	0.202792	-0.452001	0.342942	0.788011		Yes
Medium LDL ratios	Triglycerides to total lipids ratio in medium LDL	M_LDL_TG_pct	Mendelian randomisation	Sensitivity	MR Egger	0.0261003	0.903008	-1.7438	1.796	0.977171		Yes
Medium LDL ratios	Triglycerides to total lipids ratio in medium LDL	M_LDL_TG_pct	Mendelian randomisation	Sensitivity	Weighted median	0.239567	0.108345	0.0272112	0.451923	0.0270252		Yes
Medium VLDL (average diameter 44.5 nm)	Cholesterol in medium VLDL	M_VLDL_C	Mendelian randomisation	Main	Inverse variance weighted	0.124341	0.128527	-0.127572	0.376255	0.333329		No
Medium VLDL (average diameter 44.5 nm)	Cholesterol in medium VLDL	M_VLDL_C	Mendelian randomisation	Sensitivity	MR Egger	0.403037	0.569589	-0.713358	1.51943	0.485743		No
Medium VLDL (average diameter 44.5 nm)	Cholesterol in medium VLDL	M_VLDL_C	Mendelian randomisation	Sensitivity	Weighted median	0.0243782	0.116063	-0.203104	0.251861	0.833634		No
Medium VLDL ratios	Cholesterol to total lipids ratio in medium VLDL	M_VLDL_C_pct	Mendelian randomisation	Main	Inverse variance weighted	-0.0623348	0.239101	-0.530973	0.406303	0.79432		Yes
Medium VLDL ratios	Cholesterol to total lipids ratio in medium VLDL	M_VLDL_C_pct	Mendelian randomisation	Sensitivity	MR Egger	-0.328176	1.06352	-2.41268	1.75633	0.760202		Yes
Medium VLDL ratios	Cholesterol to total lipids ratio in medium VLDL	M_VLDL_C_pct	Mendelian randomisation	Sensitivity	Weighted median	-0.292565	0.109259	-0.506712	-0.078417	0.00741259		Yes
Medium VLDL (average diameter 44.5 nm)	Cholesteryl esters in medium VLDL	M_VLDL_CE	Mendelian randomisation	Main	Inverse variance weighted	0.0985048	0.149432	-0.194382	0.391392	0.509771		No
Medium VLDL (average diameter 44.5 nm)	Cholesteryl esters in medium VLDL	M_VLDL_CE	Mendelian randomisation	Sensitivity	MR Egger	0.373609	0.663143	-0.926151	1.67337	0.578187		No
Medium VLDL (average diameter 44.5 nm)	Cholesteryl esters in medium VLDL	M_VLDL_CE	Mendelian randomisation	Sensitivity	Weighted median	0.0190018	0.114921	-0.206244	0.244247	0.868671		No
Medium VLDL ratios	Cholesteryl esters to total lipids ratio in medium VLDL	M_VLDL_CE_pct	Mendelian randomisation	Main	Inverse variance weighted	-0.0791323	0.228466	-0.526927	0.368662	0.72907		Yes
Medium VLDL ratios	Cholesteryl esters to total lipids ratio in medium VLDL	M_VLDL_CE_pct	Mendelian randomisation	Sensitivity	MR Egger	-0.314978	1.01641	-2.30715	1.67719	0.759212		Yes
Medium VLDL ratios	Cholesteryl esters to total lipids ratio in medium VLDL	M_VLDL_CE_pct	Mendelian randomisation	Sensitivity	Weighted median	-0.250479	0.111778	-0.469563	-0.0313948	0.0250346		Yes
Medium VLDL (average diameter 44.5 nm)	Free cholesterol in medium VLDL	M_VLDL_FC	Mendelian randomisation	Main	Inverse variance weighted	0.14904	0.102458	-0.0517768	0.349857	0.145766		No
Medium VLDL (average diameter 44.5 nm)	Free cholesterol in medium VLDL	M_VLDL_FC	Mendelian randomisation	Sensitivity	MR Egger	0.437	0.452515	-0.44993	1.32393	0.343437		No
Medium VLDL (average diameter 44.5 nm)	Free cholesterol in medium VLDL	M_VLDL_FC	Mendelian randomisation	Sensitivity	Weighted median	0.0824175	0.115665	-0.144286	0.309121	0.476122		No
Medium VLDL ratios	Free cholesterol to total lipids ratio in medium VLDL	M_VLDL_FC_pct	Mendelian randomisation	Main	Inverse variance weighted	-0.0109638	0.258535	-0.517693	0.495766	0.966174		Yes
Medium VLDL ratios	Free cholesterol to total lipids ratio in medium VLDL	M_VLDL_FC_pct	Mendelian randomisation	Sensitivity	MR Egger	-0.354401	1.1493	-2.60703	1.89823	0.760362		Yes
Medium VLDL ratios	Free cholesterol to total lipids ratio in medium VLDL	M_VLDL_FC_pct	Mendelian randomisation	Sensitivity	Weighted median	-0.242513	0.10816	-0.454507	-0.0305202	0.0249499		Yes
Medium VLDL (average diameter 44.5 nm)	Total lipids in medium VLDL	M_VLDL_L	Mendelian randomisation	Main	Inverse variance weighted	0.153645	0.0886104	-0.0200317	0.327321	0.0829296		No
Medium VLDL (average diameter 44.5 nm)	Total lipids in medium VLDL	M_VLDL_L	Mendelian randomisation	Sensitivity	MR Egger	0.538961	0.386689	-0.218949	1.29687	0.17565		No
Medium VLDL (average diameter 44.5 nm)	Total lipids in medium VLDL	M_VLDL_L	Mendelian randomisation	Sensitivity	Weighted median	0.15272	0.109258	-0.0614262	0.366867	0.162176		No
Medium VLDL (average diameter 44.5 nm)	Concentration of medium VLDL particles	M_VLDL_P	Mendelian randomisation	Main	Inverse variance weighted	0.147364	0.0874584	-0.0240549	0.318782	0.091997		No
Medium VLDL (average diameter 44.5 nm)	Concentration of medium VLDL particles	M_VLDL_P	Mendelian randomisation	Sensitivity	MR Egger	0.489213	0.383183	-0.261825	1.24025	0.213437		No
Medium VLDL (average diameter 44.5 nm)	Concentration of medium VLDL particles	M_VLDL_P	Mendelian randomisation	Sensitivity	Weighted median	0.16779	0.108424	-0.0447219	0.380302	0.121736		No
Medium VLDL (average diameter 44.5 nm)	Phospholipids in medium VLDL	M_VLDL_PL	Mendelian randomisation	Main	Inverse variance weighted	0.146096	0.0880137	-0.0264103	0.318603	0.0969287		No
Medium VLDL (average diameter 44.5 nm)	Phospholipids in medium VLDL	M_VLDL_PL	Mendelian randomisation	Sensitivity	MR Egger	0.502049	0.385157	-0.252858	1.25696	0.204284		No
Medium VLDL (average diameter 44.5 nm)	Phospholipids in medium VLDL	M_VLDL_PL	Mendelian randomisation	Sensitivity	Weighted median	0.145959	0.116492	-0.0823654	0.374284	0.210223		No
Medium VLDL ratios	Phospholipids to total lipids ratio in medium VLDL	M_VLDL_PL_pct	Mendelian randomisation	Main	Inverse variance weighted	-0.0192441	0.192522	-0.396588	0.358099	0.920378		Yes
Medium VLDL ratios	Phospholipids to total lipids ratio in medium VLDL	M_VLDL_PL_pct	Mendelian randomisation	Sensitivity	MR Egger	-0.0817454	0.857341	-1.76213	1.59864	0.924799		Yes
Medium VLDL ratios	Phospholipids to total lipids ratio in medium VLDL	M_VLDL_PL_pct	Mendelian randomisation	Sensitivity	Weighted median	-0.238257	0.102541	-0.439238	-0.0372757	0.0201513		Yes
Medium VLDL (average diameter 44.5 nm)	Triglycerides in medium VLDL	M_VLDL_TG	Mendelian randomisation	Main	Inverse variance weighted	0.154898	0.130426	-0.100736	0.410532	0.234978		No
Medium VLDL (average diameter 44.5 nm)	Triglycerides in medium VLDL	M_VLDL_TG	Mendelian randomisation	Sensitivity	MR Egger	0.594284	0.573946	-0.530651	1.71922	0.310378		No
Medium VLDL (average diameter 44.5 nm)	Triglycerides in medium VLDL	M_VLDL_TG	Mendelian randomisation	Sensitivity	Weighted median	0.240599	0.107337	0.0302189	0.450978	0.0249915		No
Medium VLDL ratios	Triglycerides to total lipids ratio in medium VLDL	M_VLDL_TG_pct	Mendelian randomisation	Main	Inverse variance weighted	0.0543398	0.232989	-0.402318	0.510998	0.815583		Yes
Medium VLDL ratios	Triglycerides to total lipids ratio in medium VLDL	M_VLDL_TG_pct	Mendelian randomisation	Sensitivity	MR Egger	0.278892	1.03666	-1.75296	2.31074	0.790115		Yes
Medium VLDL ratios	Triglycerides to total lipids ratio in medium VLDL	M_VLDL_TG_pct	Mendelian randomisation	Sensitivity	Weighted median	0.227541	0.11405	0.00400256	0.45108	0.0460326		Yes
Fatty acids	Monounsaturated fatty acids	MUFA	Mendelian randomisation	Main	Inverse variance weighted	0.0455104	0.163365	-0.274685	0.365706	0.780567		No
Fatty acids	Monounsaturated fatty acids	MUFA	Mendelian randomisation	Sensitivity	MR Egger	0.665379	0.716508	-0.738977	2.06974	0.361955		No
Fatty acids	Monounsaturated fatty acids	MUFA	Mendelian randomisation	Sensitivity	Weighted median	0.220715	0.110406	0.0043186	0.437112	0.0455959		No
Fatty acids	Ratio of monounsaturated fatty acids to total fatty acids	MUFA_pct	Mendelian randomisation	Main	Inverse variance weighted	-0.202764	0.460365	-1.10508	0.699551	0.659616		Yes
Fatty acids	Ratio of monounsaturated fatty acids to total fatty acids	MUFA_pct	Mendelian randomisation	Sensitivity	MR Egger	0.977146	2.0364	-3.0142	4.96849	0.635513		Yes
Fatty acids	Ratio of monounsaturated fatty acids to total fatty acids	MUFA_pct	Mendelian randomisation	Sensitivity	Weighted median	0.293267	0.124473	0.049299	0.537235	0.0184699		Yes
Cholesterol	Total cholesterol minus HDL-C	non_HDL_C	Mendelian randomisation	Main	Inverse variance weighted	0.152883	0.138405	-0.118391	0.424156	0.269331		Yes
Cholesterol	Total cholesterol minus HDL-C	non_HDL_C	Mendelian randomisation	Sensitivity	MR Egger	0.41042	0.614166	-0.793346	1.61419	0.510094		Yes
Cholesterol	Total cholesterol minus HDL-C	non_HDL_C	Mendelian randomisation	Sensitivity	Weighted median	0.134672	0.112323	-0.0854802	0.354824	0.230537		Yes
Fatty acids	Omega-3 fatty acids	Omega_3	Mendelian randomisation	Main	Inverse variance weighted	0.640025	0.676848	-0.686597	1.96665	0.344354		No
Fatty acids	Omega-3 fatty acids	Omega_3	Mendelian randomisation	Sensitivity	MR Egger	-0.744481	3.00167	-6.62775	5.13878	0.806143		No
Fatty acids	Omega-3 fatty acids	Omega_3	Mendelian randomisation	Sensitivity	Weighted median	-0.00679613	0.121603	-0.245139	0.231546	0.955431		No
Fatty acids	Ratio of omega-3 fatty acids to total fatty acids	Omega_3_pct	Mendelian randomisation	Main	Inverse variance weighted	0.666577	0.782108	-0.866355	2.19951	0.394058		Yes
Fatty acids	Ratio of omega-3 fatty acids to total fatty acids	Omega_3_pct	Mendelian randomisation	Sensitivity	MR Egger	-1.04872	3.46617	-7.84242	5.74497	0.764728		Yes
Fatty acids	Ratio of omega-3 fatty acids to total fatty acids	Omega_3_pct	Mendelian randomisation	Sensitivity	Weighted median	-0.144321	0.134312	-0.407573	0.118931	0.282591		Yes
Fatty acids	Omega-6 fatty acids	Omega_6	Mendelian randomisation	Main	Inverse variance weighted	0.0738931	0.100004	-0.122116	0.269902	0.459969		No
Fatty acids	Omega-6 fatty acids	Omega_6	Mendelian randomisation	Sensitivity	MR Egger	0.371153	0.441265	-0.493726	1.23603	0.408259		No
Fatty acids	Omega-6 fatty acids	Omega_6	Mendelian randomisation	Sensitivity	Weighted median	0.137924	0.117421	-0.0922216	0.36807	0.240151		No
Fatty acids	Ratio of omega-6 fatty acids to omega-3 fatty acids	Omega_6_by_Omega_3	Mendelian randomisation	Main	Inverse variance weighted	-0.681347	0.738924	-2.12964	0.766943	0.356487		Yes
Fatty acids	Ratio of omega-6 fatty acids to omega-3 fatty acids	Omega_6_by_Omega_3	Mendelian randomisation	Sensitivity	MR Egger	0.945758	3.27458	-5.47241	7.36393	0.775102		Yes
Fatty acids	Ratio of omega-6 fatty acids to omega-3 fatty acids	Omega_6_by_Omega_3	Mendelian randomisation	Sensitivity	Weighted median	0.0726533	0.125272	-0.17288	0.318187	0.561939		Yes
Fatty acids	Ratio of omega-6 fatty acids to total fatty acids	Omega_6_pct	Mendelian randomisation	Main	Inverse variance weighted	-0.269394	0.101913	-0.469142	-0.0696451	0.00820827		Yes
Fatty acids	Ratio of omega-6 fatty acids to total fatty acids	Omega_6_pct	Mendelian randomisation	Sensitivity	MR Egger	-0.210912	0.453802	-1.10036	0.678539	0.64612		Yes
Fatty acids	Ratio of omega-6 fatty acids to total fatty acids	Omega_6_pct	Mendelian randomisation	Sensitivity	Weighted median	-0.083145	0.120321	-0.318975	0.152685	0.48955		Yes
Amino acids	Phenylalanine	Phe	Mendelian randomisation	Main	Inverse variance weighted	0.0124761	0.0944576	-0.172661	0.197613	0.89492		No
Amino acids	Phenylalanine	Phe	Mendelian randomisation	Sensitivity	MR Egger	-0.291883	0.416049	-1.10734	0.523573	0.489434		No
Amino acids	Phenylalanine	Phe	Mendelian randomisation	Sensitivity	Weighted median	-0.0314277	0.119503	-0.265653	0.202798	0.792561		No
Other lipids	Phosphatidylcholines	Phosphatidylc	Mendelian randomisation	Main	Inverse variance weighted	0.0101736	0.0942906	-0.174636	0.194983	0.914078		No
Other lipids	Phosphatidylcholines	Phosphatidylc	Mendelian randomisation	Sensitivity	MR Egger	0.0834966	0.419746	-0.739205	0.906198	0.843933		No
Other lipids	Phosphatidylcholines	Phosphatidylc	Mendelian randomisation	Sensitivity	Weighted median	-0.0234638	0.109243	-0.23758	0.190653	0.829935		No
Other lipids	Phosphoglycerides	Phosphoglyc	Mendelian randomisation	Main	Inverse variance weighted	0.0795194	0.121872	-0.159349	0.318388	0.514088		No
Other lipids	Phosphoglycerides	Phosphoglyc	Mendelian randomisation	Sensitivity	MR Egger	0.038573	0.54281	-1.02533	1.10248	0.943914		No
Other lipids	Phosphoglycerides	Phosphoglyc	Mendelian randomisation	Sensitivity	Weighted median	-0.0734499	0.113827	-0.296551	0.149652	0.518749		No
Fatty acids	Polyunsaturated fatty acids	PUFA	Mendelian randomisation	Main	Inverse variance weighted	0.224191	0.223466	-0.213802	0.662184	0.315742		No
Fatty acids	Polyunsaturated fatty acids	PUFA	Mendelian randomisation	Sensitivity	MR Egger	0.113791	0.995181	-1.83676	2.06434	0.90988		No
Fatty acids	Polyunsaturated fatty acids	PUFA	Mendelian randomisation	Sensitivity	Weighted median	0.0685434	0.114661	-0.156192	0.293279	0.549979		No
Fatty acids	Ratio of polyunsaturated fatty acids to monounsaturated fatty acids	PUFA_by_MUFA	Mendelian randomisation	Main	Inverse variance weighted	0.132333	0.407268	-0.665912	0.930579	0.745235		Yes
Fatty acids	Ratio of polyunsaturated fatty acids to monounsaturated fatty acids	PUFA_by_MUFA	Mendelian randomisation	Sensitivity	MR Egger	-0.914855	1.80144	-4.44568	2.61597	0.616013		Yes
Fatty acids	Ratio of polyunsaturated fatty acids to monounsaturated fatty acids	PUFA_by_MUFA	Mendelian randomisation	Sensitivity	Weighted median	-0.30668	0.123635	-0.549004	-0.0643564	0.0131185		Yes
Fatty acids	Ratio of polyunsaturated fatty acids to total fatty acids	PUFA_pct	Mendelian randomisation	Main	Inverse variance weighted	0.0182673	0.299972	-0.569678	0.606212	0.951442		Yes
Fatty acids	Ratio of polyunsaturated fatty acids to total fatty acids	PUFA_pct	Mendelian randomisation	Sensitivity	MR Egger	-0.720521	1.32758	-3.32259	1.88154	0.592121		Yes
Fatty acids	Ratio of polyunsaturated fatty acids to total fatty acids	PUFA_pct	Mendelian randomisation	Sensitivity	Weighted median	-0.222	0.121601	-0.460337	0.0163376	0.0679037		Yes
Glycolysis related metabolites	Pyruvate	Pyruvate	Mendelian randomisation	Main	Inverse variance weighted	-0.0232922	0.0811793	-0.182404	0.135819	0.774171		No
Glycolysis related metabolites	Pyruvate	Pyruvate	Mendelian randomisation	Sensitivity	MR Egger	0.415639	0.350167	-0.270689	1.10197	0.246395		No
Glycolysis related metabolites	Pyruvate	Pyruvate	Mendelian randomisation	Sensitivity	Weighted median	-0.0652449	0.108509	-0.277923	0.147433	0.547651		No
Cholesterol	Remnant cholesterol (non-HDL, non-LDL -cholesterol)	Remnant_C	Mendelian randomisation	Main	Inverse variance weighted	0.160583	0.129133	-0.0925186	0.413684	0.213668		Yes
Cholesterol	Remnant cholesterol (non-HDL, non-LDL -cholesterol)	Remnant_C	Mendelian randomisation	Sensitivity	MR Egger	0.423676	0.572616	-0.698651	1.546	0.466255		Yes
Cholesterol	Remnant cholesterol (non-HDL, non-LDL -cholesterol)	Remnant_C	Mendelian randomisation	Sensitivity	Weighted median	0.162156	0.113923	-0.0611326	0.385445	0.154624		Yes
Small HDL (average diameter 8.7 nm)	Cholesterol in small HDL	S_HDL_C	Mendelian randomisation	Main	Inverse variance weighted	0.0605263	0.0880336	-0.11202	0.233072	0.491745		No
Small HDL (average diameter 8.7 nm)	Cholesterol in small HDL	S_HDL_C	Mendelian randomisation	Sensitivity	MR Egger	0.485477	0.382275	-0.263782	1.23473	0.21579		No
Small HDL (average diameter 8.7 nm)	Cholesterol in small HDL	S_HDL_C	Mendelian randomisation	Sensitivity	Weighted median	0.144539	0.10524	-0.0617311	0.350809	0.16962		No
Small HDL ratios	Cholesterol to total lipids ratio in small HDL	S_HDL_C_pct	Mendelian randomisation	Main	Inverse variance weighted	-0.0383847	0.12252	-0.278525	0.201755	0.754059		Yes
Small HDL ratios	Cholesterol to total lipids ratio in small HDL	S_HDL_C_pct	Mendelian randomisation	Sensitivity	MR Egger	-0.167539	0.545051	-1.23584	0.900761	0.761098		Yes
Small HDL ratios	Cholesterol to total lipids ratio in small HDL	S_HDL_C_pct	Mendelian randomisation	Sensitivity	Weighted median	-0.148949	0.111641	-0.367766	0.0698671	0.182144		Yes
Small HDL (average diameter 8.7 nm)	Cholesteryl esters in small HDL	S_HDL_CE	Mendelian randomisation	Main	Inverse variance weighted	0.0465454	0.100404	-0.150247	0.243337	0.642948		No
Small HDL (average diameter 8.7 nm)	Cholesteryl esters in small HDL	S_HDL_CE	Mendelian randomisation	Sensitivity	MR Egger	0.527503	0.436162	-0.327375	1.38238	0.237815		No
Small HDL (average diameter 8.7 nm)	Cholesteryl esters in small HDL	S_HDL_CE	Mendelian randomisation	Sensitivity	Weighted median	0.109959	0.108561	-0.102819	0.322738	0.311115		No
Small HDL ratios	Cholesteryl esters to total lipids ratio in small HDL	S_HDL_CE_pct	Mendelian randomisation	Main	Inverse variance weighted	-0.0543504	0.0748264	-0.20101	0.0923093	0.467622		Yes
Small HDL ratios	Cholesteryl esters to total lipids ratio in small HDL	S_HDL_CE_pct	Mendelian randomisation	Sensitivity	MR Egger	-0.0193734	0.333201	-0.672447	0.6337	0.954097		Yes
Small HDL ratios	Cholesteryl esters to total lipids ratio in small HDL	S_HDL_CE_pct	Mendelian randomisation	Sensitivity	Weighted median	-0.11268	0.104887	-0.318259	0.0928993	0.282691		Yes
Small HDL (average diameter 8.7 nm)	Free cholesterol in small HDL	S_HDL_FC	Mendelian randomisation	Main	Inverse variance weighted	0.0875286	0.0761951	-0.0618139	0.236871	0.250662		No
Small HDL (average diameter 8.7 nm)	Free cholesterol in small HDL	S_HDL_FC	Mendelian randomisation	Sensitivity	MR Egger	0.300272	0.33657	-0.359405	0.959948	0.380818		No
Small HDL (average diameter 8.7 nm)	Free cholesterol in small HDL	S_HDL_FC	Mendelian randomisation	Sensitivity	Weighted median	0.0924174	0.104601	-0.112601	0.297435	0.376954		No
Small HDL ratios	Free cholesterol to total lipids ratio in small HDL	S_HDL_FC_pct	Mendelian randomisation	Main	Inverse variance weighted	0.0621983	0.277023	-0.480766	0.605163	0.822349		Yes
Small HDL ratios	Free cholesterol to total lipids ratio in small HDL	S_HDL_FC_pct	Mendelian randomisation	Sensitivity	MR Egger	-0.418099	1.22994	-2.82877	1.99258	0.736745		Yes
Small HDL ratios	Free cholesterol to total lipids ratio in small HDL	S_HDL_FC_pct	Mendelian randomisation	Sensitivity	Weighted median	-0.230686	0.118347	-0.462647	0.00127476	0.0512681		Yes
Small HDL (average diameter 8.7 nm)	Total lipids in small HDL	S_HDL_L	Mendelian randomisation	Main	Inverse variance weighted	0.0766625	0.112921	-0.144663	0.297988	0.4972		No
Small HDL (average diameter 8.7 nm)	Total lipids in small HDL	S_HDL_L	Mendelian randomisation	Sensitivity	MR Egger	0.510632	0.495019	-0.459605	1.48087	0.312164		No
Small HDL (average diameter 8.7 nm)	Total lipids in small HDL	S_HDL_L	Mendelian randomisation	Sensitivity	Weighted median	0.166757	0.106626	-0.0422297	0.375743	0.117831		No
Small HDL (average diameter 8.7 nm)	Concentration of small HDL particles	S_HDL_P	Mendelian randomisation	Main	Inverse variance weighted	0.07701	0.0938477	-0.106932	0.260952	0.411883		No
Small HDL (average diameter 8.7 nm)	Concentration of small HDL particles	S_HDL_P	Mendelian randomisation	Sensitivity	MR Egger	0.555845	0.406278	-0.240461	1.35215	0.183441		No
Small HDL (average diameter 8.7 nm)	Concentration of small HDL particles	S_HDL_P	Mendelian randomisation	Sensitivity	Weighted median	0.149097	0.106067	-0.058795	0.356989	0.159819		No
Small HDL (average diameter 8.7 nm)	Phospholipids in small HDL	S_HDL_PL	Mendelian randomisation	Main	Inverse variance weighted	0.0755451	0.110789	-0.141602	0.292692	0.495314		No
Small HDL (average diameter 8.7 nm)	Phospholipids in small HDL	S_HDL_PL	Mendelian randomisation	Sensitivity	MR Egger	0.452478	0.487371	-0.502769	1.40772	0.362075		No
Small HDL (average diameter 8.7 nm)	Phospholipids in small HDL	S_HDL_PL	Mendelian randomisation	Sensitivity	Weighted median	0.170049	0.110832	-0.0471826	0.387281	0.124959		No
Small HDL ratios	Phospholipids to total lipids ratio in small HDL	S_HDL_PL_pct	Mendelian randomisation	Main	Inverse variance weighted	-0.0119524	0.0884807	-0.185375	0.16147	0.892545		Yes
Small HDL ratios	Phospholipids to total lipids ratio in small HDL	S_HDL_PL_pct	Mendelian randomisation	Sensitivity	MR Egger	-0.366032	0.387298	-1.12514	0.393072	0.353657		Yes
Small HDL ratios	Phospholipids to total lipids ratio in small HDL	S_HDL_PL_pct	Mendelian randomisation	Sensitivity	Weighted median	0.129346	0.107082	-0.0805351	0.339227	0.22708		Yes
Small HDL (average diameter 8.7 nm)	Triglycerides in small HDL	S_HDL_TG	Mendelian randomisation	Main	Inverse variance weighted	0.0835472	0.192589	-0.293928	0.461022	0.664426		No
Small HDL (average diameter 8.7 nm)	Triglycerides in small HDL	S_HDL_TG	Mendelian randomisation	Sensitivity	MR Egger	0.688962	0.848824	-0.974732	2.35266	0.424644		No
Small HDL (average diameter 8.7 nm)	Triglycerides in small HDL	S_HDL_TG	Mendelian randomisation	Sensitivity	Weighted median	0.274829	0.111584	0.0561239	0.493535	0.013779		No
Small HDL ratios	Triglycerides to total lipids ratio in small HDL	S_HDL_TG_pct	Mendelian randomisation	Main	Inverse variance weighted	0.0624988	0.185241	-0.300573	0.425571	0.735821		Yes
Small HDL ratios	Triglycerides to total lipids ratio in small HDL	S_HDL_TG_pct	Mendelian randomisation	Sensitivity	MR Egger	0.581185	0.818216	-1.02252	2.18489	0.484087		Yes
Small HDL ratios	Triglycerides to total lipids ratio in small HDL	S_HDL_TG_pct	Mendelian randomisation	Sensitivity	Weighted median	0.23467	0.1106	0.0178936	0.451446	0.0338557		Yes
Small LDL (average diameter 18.7 nm)	Cholesterol in small LDL	S_LDL_C	Mendelian randomisation	Main	Inverse variance weighted	0.141693	0.114323	-0.0823792	0.365765	0.215192		No
Small LDL (average diameter 18.7 nm)	Cholesterol in small LDL	S_LDL_C	Mendelian randomisation	Sensitivity	MR Egger	0.482137	0.504342	-0.506374	1.47065	0.34824		No
Small LDL (average diameter 18.7 nm)	Cholesterol in small LDL	S_LDL_C	Mendelian randomisation	Sensitivity	Weighted median	0.148578	0.11361	-0.0740971	0.371253	0.190943		No
Small LDL ratios	Cholesterol to total lipids ratio in small LDL	S_LDL_C_pct	Mendelian randomisation	Main	Inverse variance weighted	-0.0306623	0.0759953	-0.179613	0.118288	0.686598		Yes
Small LDL ratios	Cholesterol to total lipids ratio in small LDL	S_LDL_C_pct	Mendelian randomisation	Sensitivity	MR Egger	0.282808	0.331923	-0.367762	0.933377	0.402288		Yes
Small LDL ratios	Cholesterol to total lipids ratio in small LDL	S_LDL_C_pct	Mendelian randomisation	Sensitivity	Weighted median	-0.0292704	0.105506	-0.236061	0.177521	0.78145		Yes
Small LDL (average diameter 18.7 nm)	Cholesteryl esters in small LDL	S_LDL_CE	Mendelian randomisation	Main	Inverse variance weighted	0.135578	0.0963332	-0.0532352	0.324391	0.159313		No
Small LDL (average diameter 18.7 nm)	Cholesteryl esters in small LDL	S_LDL_CE	Mendelian randomisation	Sensitivity	MR Egger	0.520875	0.421704	-0.305665	1.34741	0.228251		No
Small LDL (average diameter 18.7 nm)	Cholesteryl esters in small LDL	S_LDL_CE	Mendelian randomisation	Sensitivity	Weighted median	0.15102	0.113737	-0.0719035	0.373944	0.184242		No
Small LDL ratios	Cholesteryl esters to total lipids ratio in small LDL	S_LDL_CE_pct	Mendelian randomisation	Main	Inverse variance weighted	-0.024733	0.146536	-0.311944	0.262478	0.865966		Yes
Small LDL ratios	Cholesteryl esters to total lipids ratio in small LDL	S_LDL_CE_pct	Mendelian randomisation	Sensitivity	MR Egger	0.453651	0.645275	-0.811088	1.71839	0.48853		Yes
Small LDL ratios	Cholesteryl esters to total lipids ratio in small LDL	S_LDL_CE_pct	Mendelian randomisation	Sensitivity	Weighted median	0.174099	0.113006	-0.047394	0.395591	0.123412		Yes
Small LDL (average diameter 18.7 nm)	Free cholesterol in small LDL	S_LDL_FC	Mendelian randomisation	Main	Inverse variance weighted	0.144866	0.171623	-0.191516	0.481248	0.398617		No
Small LDL (average diameter 18.7 nm)	Free cholesterol in small LDL	S_LDL_FC	Mendelian randomisation	Sensitivity	MR Egger	0.366355	0.762922	-1.12897	1.86168	0.63526		No
Small LDL (average diameter 18.7 nm)	Free cholesterol in small LDL	S_LDL_FC	Mendelian randomisation	Sensitivity	Weighted median	0.0100678	0.112761	-0.210945	0.23108	0.928856		No
Small LDL ratios	Free cholesterol to total lipids ratio in small LDL	S_LDL_FC_pct	Mendelian randomisation	Main	Inverse variance weighted	0.00136396	0.206852	-0.404066	0.406794	0.994739		Yes
Small LDL ratios	Free cholesterol to total lipids ratio in small LDL	S_LDL_FC_pct	Mendelian randomisation	Sensitivity	MR Egger	-0.427067	0.917083	-2.22455	1.37042	0.645476		Yes
Small LDL ratios	Free cholesterol to total lipids ratio in small LDL	S_LDL_FC_pct	Mendelian randomisation	Sensitivity	Weighted median	-0.150413	0.112383	-0.370685	0.0698581	0.180768		Yes
Small LDL (average diameter 18.7 nm)	Total lipids in small LDL	S_LDL_L	Mendelian randomisation	Main	Inverse variance weighted	0.152655	0.115855	-0.0744203	0.379729	0.187624		No
Small LDL (average diameter 18.7 nm)	Total lipids in small LDL	S_LDL_L	Mendelian randomisation	Sensitivity	MR Egger	0.488356	0.511355	-0.5139	1.49061	0.34871		No
Small LDL (average diameter 18.7 nm)	Total lipids in small LDL	S_LDL_L	Mendelian randomisation	Sensitivity	Weighted median	0.160185	0.11431	-0.0638626	0.384233	0.161118		No
Small LDL (average diameter 18.7 nm)	Concentration of small LDL particles	S_LDL_P	Mendelian randomisation	Main	Inverse variance weighted	0.152533	0.113333	-0.0695998	0.374666	0.17834		No
Small LDL (average diameter 18.7 nm)	Concentration of small LDL particles	S_LDL_P	Mendelian randomisation	Sensitivity	MR Egger	0.398569	0.502247	-0.585835	1.38297	0.434913		No
Small LDL (average diameter 18.7 nm)	Concentration of small LDL particles	S_LDL_P	Mendelian randomisation	Sensitivity	Weighted median	0.0991253	0.115524	-0.127302	0.325553	0.390866		No
Small LDL (average diameter 18.7 nm)	Phospholipids in small LDL	S_LDL_PL	Mendelian randomisation	Main	Inverse variance weighted	0.175184	0.151285	-0.121334	0.471702	0.246874		No
Small LDL (average diameter 18.7 nm)	Phospholipids in small LDL	S_LDL_PL	Mendelian randomisation	Sensitivity	MR Egger	0.43105	0.671663	-0.885409	1.74751	0.526867		No
Small LDL (average diameter 18.7 nm)	Phospholipids in small LDL	S_LDL_PL	Mendelian randomisation	Sensitivity	Weighted median	0.102916	0.11608	-0.124602	0.330433	0.3753		No
Small LDL ratios	Phospholipids to total lipids ratio in small LDL	S_LDL_PL_pct	Mendelian randomisation	Main	Inverse variance weighted	0.0353843	0.156345	-0.271051	0.34182	0.820951		Yes
Small LDL ratios	Phospholipids to total lipids ratio in small LDL	S_LDL_PL_pct	Mendelian randomisation	Sensitivity	MR Egger	-0.434391	0.689688	-1.78618	0.917398	0.534516		Yes
Small LDL ratios	Phospholipids to total lipids ratio in small LDL	S_LDL_PL_pct	Mendelian randomisation	Sensitivity	Weighted median	-0.196818	0.106535	-0.405626	0.0119902	0.0646815		Yes
Small LDL (average diameter 18.7 nm)	Triglycerides in small LDL	S_LDL_TG	Mendelian randomisation	Main	Inverse variance weighted	0.0850696	0.144434	-0.198021	0.36816	0.55587		No
Small LDL (average diameter 18.7 nm)	Triglycerides in small LDL	S_LDL_TG	Mendelian randomisation	Sensitivity	MR Egger	0.604327	0.634503	-0.639298	1.84795	0.349991		No
Small LDL (average diameter 18.7 nm)	Triglycerides in small LDL	S_LDL_TG	Mendelian randomisation	Sensitivity	Weighted median	0.171446	0.105048	-0.0344482	0.37734	0.102664		No
Small LDL ratios	Triglycerides to total lipids ratio in small LDL	S_LDL_TG_pct	Mendelian randomisation	Main	Inverse variance weighted	-0.0227195	0.228506	-0.470591	0.425152	0.9208		Yes
Small LDL ratios	Triglycerides to total lipids ratio in small LDL	S_LDL_TG_pct	Mendelian randomisation	Sensitivity	MR Egger	0.274929	1.01588	-1.71619	2.26605	0.788896		Yes
Small LDL ratios	Triglycerides to total lipids ratio in small LDL	S_LDL_TG_pct	Mendelian randomisation	Sensitivity	Weighted median	0.216339	0.108688	0.00331116	0.429367	0.0465398		Yes
Small VLDL (average diameter 36.8 nm)	Cholesterol in small VLDL	S_VLDL_C	Mendelian randomisation	Main	Inverse variance weighted	0.129083	0.0846599	-0.0368499	0.295017	0.127327		No
Small VLDL (average diameter 36.8 nm)	Cholesterol in small VLDL	S_VLDL_C	Mendelian randomisation	Sensitivity	MR Egger	0.549717	0.367054	-0.169709	1.26914	0.146746		No
Small VLDL (average diameter 36.8 nm)	Cholesterol in small VLDL	S_VLDL_C	Mendelian randomisation	Sensitivity	Weighted median	0.14345	0.112221	-0.0765026	0.363403	0.201149		No
Small VLDL ratios	Cholesterol to total lipids ratio in small VLDL	S_VLDL_C_pct	Mendelian randomisation	Main	Inverse variance weighted	-0.0185055	0.168811	-0.349374	0.312363	0.912708		Yes
Small VLDL ratios	Cholesterol to total lipids ratio in small VLDL	S_VLDL_C_pct	Mendelian randomisation	Sensitivity	MR Egger	0.0588482	0.751643	-1.41437	1.53207	0.938218		Yes
Small VLDL ratios	Cholesterol to total lipids ratio in small VLDL	S_VLDL_C_pct	Mendelian randomisation	Sensitivity	Weighted median	-0.186021	0.109744	-0.401119	0.0290776	0.0900674		Yes
Small VLDL (average diameter 36.8 nm)	Cholesteryl esters in small VLDL	S_VLDL_CE	Mendelian randomisation	Main	Inverse variance weighted	0.120127	0.0847276	-0.0459394	0.286193	0.156249		No
Small VLDL (average diameter 36.8 nm)	Cholesteryl esters in small VLDL	S_VLDL_CE	Mendelian randomisation	Sensitivity	MR Egger	0.588623	0.364915	-0.12661	1.30386	0.119289		No
Small VLDL (average diameter 36.8 nm)	Cholesteryl esters in small VLDL	S_VLDL_CE	Mendelian randomisation	Sensitivity	Weighted median	0.0987836	0.1117	-0.120148	0.317715	0.376497		No
Small VLDL ratios	Cholesteryl esters to total lipids ratio in small VLDL	S_VLDL_CE_pct	Mendelian randomisation	Main	Inverse variance weighted	-0.0386513	0.109071	-0.252431	0.175129	0.723064		Yes
Small VLDL ratios	Cholesteryl esters to total lipids ratio in small VLDL	S_VLDL_CE_pct	Mendelian randomisation	Sensitivity	MR Egger	0.281478	0.481304	-0.661878	1.22483	0.563907		Yes
Small VLDL ratios	Cholesteryl esters to total lipids ratio in small VLDL	S_VLDL_CE_pct	Mendelian randomisation	Sensitivity	Weighted median	-0.0336419	0.110348	-0.249924	0.18264	0.760465		Yes
Small VLDL (average diameter 36.8 nm)	Free cholesterol in small VLDL	S_VLDL_FC	Mendelian randomisation	Main	Inverse variance weighted	0.143358	0.0997505	-0.0521529	0.338869	0.150671		No
Small VLDL (average diameter 36.8 nm)	Free cholesterol in small VLDL	S_VLDL_FC	Mendelian randomisation	Sensitivity	MR Egger	0.477397	0.438967	-0.382977	1.33777	0.287169		No
Small VLDL (average diameter 36.8 nm)	Free cholesterol in small VLDL	S_VLDL_FC	Mendelian randomisation	Sensitivity	Weighted median	0.103292	0.112035	-0.116297	0.32288	0.35655		No
Small VLDL ratios	Free cholesterol to total lipids ratio in small VLDL	S_VLDL_FC_pct	Mendelian randomisation	Main	Inverse variance weighted	0.0134384	0.232595	-0.442447	0.469324	0.953927		Yes
Small VLDL ratios	Free cholesterol to total lipids ratio in small VLDL	S_VLDL_FC_pct	Mendelian randomisation	Sensitivity	MR Egger	-0.246444	1.0345	-2.27406	1.78117	0.813648		Yes
Small VLDL ratios	Free cholesterol to total lipids ratio in small VLDL	S_VLDL_FC_pct	Mendelian randomisation	Sensitivity	Weighted median	-0.291565	0.106744	-0.500783	-0.0823476	0.00630561		Yes
Small VLDL (average diameter 36.8 nm)	Total lipids in small VLDL	S_VLDL_L	Mendelian randomisation	Main	Inverse variance weighted	0.136201	0.0921997	-0.0445107	0.316912	0.139612		No
Small VLDL (average diameter 36.8 nm)	Total lipids in small VLDL	S_VLDL_L	Mendelian randomisation	Sensitivity	MR Egger	0.564259	0.401173	-0.22204	1.35056	0.171878		No
Small VLDL (average diameter 36.8 nm)	Total lipids in small VLDL	S_VLDL_L	Mendelian randomisation	Sensitivity	Weighted median	0.146992	0.113656	-0.0757748	0.369759	0.195907		No
Small VLDL (average diameter 36.8 nm)	Concentration of small VLDL particles	S_VLDL_P	Mendelian randomisation	Main	Inverse variance weighted	0.131327	0.095494	-0.0558413	0.318495	0.169058		No
Small VLDL (average diameter 36.8 nm)	Concentration of small VLDL particles	S_VLDL_P	Mendelian randomisation	Sensitivity	MR Egger	0.555121	0.416367	-0.260959	1.3712	0.194473		No
Small VLDL (average diameter 36.8 nm)	Concentration of small VLDL particles	S_VLDL_P	Mendelian randomisation	Sensitivity	Weighted median	0.161572	0.112445	-0.0588195	0.381964	0.150745		No
Small VLDL (average diameter 36.8 nm)	Phospholipids in small VLDL	S_VLDL_PL	Mendelian randomisation	Main	Inverse variance weighted	0.14216	0.0853979	-0.0252202	0.309539	0.0959779		No
Small VLDL (average diameter 36.8 nm)	Phospholipids in small VLDL	S_VLDL_PL	Mendelian randomisation	Sensitivity	MR Egger	0.53683	0.371641	-0.191587	1.26525	0.16102		No
Small VLDL (average diameter 36.8 nm)	Phospholipids in small VLDL	S_VLDL_PL	Mendelian randomisation	Sensitivity	Weighted median	0.161568	0.107801	-0.0497211	0.372857	0.133934		No
Small VLDL ratios	Phospholipids to total lipids ratio in small VLDL	S_VLDL_PL_pct	Mendelian randomisation	Main	Inverse variance weighted	0.00839294	0.221209	-0.425177	0.441963	0.969735		Yes
Small VLDL ratios	Phospholipids to total lipids ratio in small VLDL	S_VLDL_PL_pct	Mendelian randomisation	Sensitivity	MR Egger	-0.17337	0.984445	-2.10288	1.75614	0.861627		Yes
Small VLDL ratios	Phospholipids to total lipids ratio in small VLDL	S_VLDL_PL_pct	Mendelian randomisation	Sensitivity	Weighted median	-0.280364	0.106869	-0.489828	-0.0709007	0.00870482		Yes
Small VLDL (average diameter 36.8 nm)	Triglycerides in small VLDL	S_VLDL_TG	Mendelian randomisation	Main	Inverse variance weighted	0.119494	0.137433	-0.149875	0.388863	0.384589		No
Small VLDL (average diameter 36.8 nm)	Triglycerides in small VLDL	S_VLDL_TG	Mendelian randomisation	Sensitivity	MR Egger	0.49134	0.607417	-0.699197	1.68188	0.426204		No
Small VLDL (average diameter 36.8 nm)	Triglycerides in small VLDL	S_VLDL_TG	Mendelian randomisation	Sensitivity	Weighted median	0.221626	0.109861	0.00629922	0.436954	0.0436602		No
Small VLDL ratios	Triglycerides to total lipids ratio in small VLDL	S_VLDL_TG_pct	Mendelian randomisation	Main	Inverse variance weighted	0.0108231	0.18799	-0.357637	0.379283	0.954089		Yes
Small VLDL ratios	Triglycerides to total lipids ratio in small VLDL	S_VLDL_TG_pct	Mendelian randomisation	Sensitivity	MR Egger	0.0159592	0.837216	-1.62498	1.6569	0.984943		Yes
Small VLDL ratios	Triglycerides to total lipids ratio in small VLDL	S_VLDL_TG_pct	Mendelian randomisation	Sensitivity	Weighted median	0.268218	0.10312	0.0661036	0.470333	0.00929421		Yes
Fatty acids	Saturated fatty acids	SFA	Mendelian randomisation	Main	Inverse variance weighted	0.217628	0.0989839	0.0236195	0.411636	0.027905		No
Fatty acids	Saturated fatty acids	SFA	Mendelian randomisation	Sensitivity	MR Egger	0.317735	0.44045	-0.545548	1.18102	0.477365		No
Fatty acids	Saturated fatty acids	SFA	Mendelian randomisation	Sensitivity	Weighted median	0.187069	0.109869	-0.0282736	0.402412	0.0886317		No
Fatty acids	Ratio of saturated fatty acids to total fatty acids	SFA_pct	Mendelian randomisation	Main	Inverse variance weighted	0.253814	0.140531	-0.0216277	0.529255	0.0709026		Yes
Fatty acids	Ratio of saturated fatty acids to total fatty acids	SFA_pct	Mendelian randomisation	Sensitivity	MR Egger	-0.0511966	0.622816	-1.27192	1.16952	0.935141		Yes
Fatty acids	Ratio of saturated fatty acids to total fatty acids	SFA_pct	Mendelian randomisation	Sensitivity	Weighted median	0.273385	0.116193	0.0456474	0.501123	0.0186297		Yes
Other lipids	Sphingomyelins	Sphingomyelins	Mendelian randomisation	Main	Inverse variance weighted	0.199751	0.293753	-0.376006	0.775507	0.496508		No
Other lipids	Sphingomyelins	Sphingomyelins	Mendelian randomisation	Sensitivity	MR Egger	-0.196411	1.30589	-2.75595	2.36313	0.881652		No
Other lipids	Sphingomyelins	Sphingomyelins	Mendelian randomisation	Sensitivity	Weighted median	-0.116789	0.115448	-0.343067	0.109489	0.311722		No
Other lipids	Ratio of triglycerides to phosphoglycerides	TG_by_PG	Mendelian randomisation	Main	Inverse variance weighted	0.0981513	0.199541	-0.292949	0.489251	0.6228		Yes
Other lipids	Ratio of triglycerides to phosphoglycerides	TG_by_PG	Mendelian randomisation	Sensitivity	MR Egger	0.617523	0.882456	-1.11209	2.34714	0.490527		Yes
Other lipids	Ratio of triglycerides to phosphoglycerides	TG_by_PG	Mendelian randomisation	Sensitivity	Weighted median	0.184591	0.11906	-0.0487666	0.41795	0.121045		Yes
Amino acids	Total concentration of branched-chain amino acids (leucine + isoleucine + valine)	Total_BCAA	Mendelian randomisation	Main	Inverse variance weighted	0.127559	0.106524	-0.0812277	0.336347	0.231123		Yes
Amino acids	Total concentration of branched-chain amino acids (leucine + isoleucine + valine)	Total_BCAA	Mendelian randomisation	Sensitivity	MR Egger	0.120759	0.474489	-0.809239	1.05076	0.801189		Yes
Amino acids	Total concentration of branched-chain amino acids (leucine + isoleucine + valine)	Total_BCAA	Mendelian randomisation	Sensitivity	Weighted median	0.214937	0.122423	-0.0250123	0.454886	0.0791415		Yes
Cholesterol	Total cholesterol	Total_C	Mendelian randomisation	Main	Inverse variance weighted	0.122223	0.176427	-0.223574	0.468019	0.488456		No
Cholesterol	Total cholesterol	Total_C	Mendelian randomisation	Sensitivity	MR Egger	0.202442	0.785643	-1.33742	1.7423	0.798766		No
Cholesterol	Total cholesterol	Total_C	Mendelian randomisation	Sensitivity	Weighted median	0.0861025	0.1124	-0.134201	0.306406	0.443654		No
Cholesteryl esters	Total esterified cholesterol	Total_CE	Mendelian randomisation	Main	Inverse variance weighted	0.11758	0.181352	-0.237871	0.47303	0.516759		No
Cholesteryl esters	Total esterified cholesterol	Total_CE	Mendelian randomisation	Sensitivity	MR Egger	0.181786	0.807643	-1.40119	1.76477	0.823745		No
Cholesteryl esters	Total esterified cholesterol	Total_CE	Mendelian randomisation	Sensitivity	Weighted median	0.0566195	0.122767	-0.184003	0.297242	0.644658		No
Fatty acids	Total fatty acids	Total_FA	Mendelian randomisation	Main	Inverse variance weighted	0.175829	0.0897926	-0.000165022	0.351822	0.050211		No
Fatty acids	Total fatty acids	Total_FA	Mendelian randomisation	Sensitivity	MR Egger	0.360385	0.39819	-0.420067	1.14084	0.374075		No
Fatty acids	Total fatty acids	Total_FA	Mendelian randomisation	Sensitivity	Weighted median	0.175583	0.109947	-0.0399132	0.39108	0.11027		No
Free cholesterol	Total free cholesterol	Total_FC	Mendelian randomisation	Main	Inverse variance weighted	0.130234	0.161425	-0.186159	0.446626	0.419796		No
Free cholesterol	Total free cholesterol	Total_FC	Mendelian randomisation	Sensitivity	MR Egger	0.251424	0.718573	-1.15698	1.65983	0.729349		No
Free cholesterol	Total free cholesterol	Total_FC	Mendelian randomisation	Sensitivity	Weighted median	0.136033	0.114403	-0.088197	0.360264	0.234412		No
Total lipids	Total lipids in lipoprotein particles	Total_L	Mendelian randomisation	Main	Inverse variance weighted	0.138194	0.116343	-0.0898391	0.366226	0.234908		No
Total lipids	Total lipids in lipoprotein particles	Total_L	Mendelian randomisation	Sensitivity	MR Egger	0.297902	0.517199	-0.715807	1.31161	0.56977		No
Total lipids	Total lipids in lipoprotein particles	Total_L	Mendelian randomisation	Sensitivity	Weighted median	0.174212	0.1179	-0.0568733	0.405296	0.139511		No
Lipoprotein particle concentrations	Total concentration of lipoprotein particles	Total_P	Mendelian randomisation	Main	Inverse variance weighted	0.0256828	0.117243	-0.204114	0.25548	0.826607		No
Lipoprotein particle concentrations	Total concentration of lipoprotein particles	Total_P	Mendelian randomisation	Sensitivity	MR Egger	0.0234132	0.52224	-1.00018	1.047	0.964597		No
Lipoprotein particle concentrations	Total concentration of lipoprotein particles	Total_P	Mendelian randomisation	Sensitivity	Weighted median	-0.0582563	0.111975	-0.277727	0.161214	0.60288		No
Phospholipids	Total phospholipids in lipoprotein particles	Total_PL	Mendelian randomisation	Main	Inverse variance weighted	0.107747	0.142911	-0.172358	0.387853	0.45088		No
Phospholipids	Total phospholipids in lipoprotein particles	Total_PL	Mendelian randomisation	Sensitivity	MR Egger	0.110944	0.636591	-1.13677	1.35866	0.863051		No
Phospholipids	Total phospholipids in lipoprotein particles	Total_PL	Mendelian randomisation	Sensitivity	Weighted median	-0.102392	0.11654	-0.33081	0.126026	0.379618		No
Triglycerides	Total triglycerides	Total_TG	Mendelian randomisation	Main	Inverse variance weighted	0.127564	0.149609	-0.165669	0.420797	0.393853		No
Triglycerides	Total triglycerides	Total_TG	Mendelian randomisation	Sensitivity	MR Egger	0.598481	0.659407	-0.693957	1.89092	0.372753		No
Triglycerides	Total triglycerides	Total_TG	Mendelian randomisation	Sensitivity	Weighted median	0.212015	0.112726	-0.00892767	0.432957	0.0599989		No
Amino acids	Tyrosine	Tyr	Mendelian randomisation	Main	Inverse variance weighted	-0.139729	0.118456	-0.371903	0.0924449	0.238166		No
Amino acids	Tyrosine	Tyr	Mendelian randomisation	Sensitivity	MR Egger	-0.639141	0.517574	-1.65359	0.375303	0.228356		No
Amino acids	Tyrosine	Tyr	Mendelian randomisation	Sensitivity	Weighted median	-0.0199691	0.120898	-0.25693	0.216992	0.868808		No
Fatty acids	Degree of unsaturation	Unsaturation	Mendelian randomisation	Main	Inverse variance weighted	0.563086	0.781379	-0.968417	2.09459	0.471137		No
Fatty acids	Degree of unsaturation	Unsaturation	Mendelian randomisation	Sensitivity	MR Egger	-1.04595	3.46511	-7.83756	5.74567	0.765262		No
Fatty acids	Degree of unsaturation	Unsaturation	Mendelian randomisation	Sensitivity	Weighted median	-0.101285	0.129828	-0.355748	0.153177	0.435302		No
Amino acids	Valine	Val	Mendelian randomisation	Main	Inverse variance weighted	0.134471	0.104179	-0.0697199	0.338661	0.196784		No
Amino acids	Valine	Val	Mendelian randomisation	Sensitivity	MR Egger	0.0602051	0.463798	-0.848839	0.969249	0.897756		No
Amino acids	Valine	Val	Mendelian randomisation	Sensitivity	Weighted median	0.173017	0.11981	-0.0618114	0.407845	0.148714		No
Cholesterol	VLDL cholesterol	VLDL_C	Mendelian randomisation	Main	Inverse variance weighted	0.136965	0.0842743	-0.0282127	0.302142	0.104114		No
Cholesterol	VLDL cholesterol	VLDL_C	Mendelian randomisation	Sensitivity	MR Egger	0.494784	0.368116	-0.226724	1.21629	0.190988		No
Cholesterol	VLDL cholesterol	VLDL_C	Mendelian randomisation	Sensitivity	Weighted median	0.182686	0.111709	-0.0362645	0.401636	0.101972		No
Cholesteryl esters	Cholesteryl esters in VLDL	VLDL_CE	Mendelian randomisation	Main	Inverse variance weighted	0.128782	0.0877601	-0.0432276	0.300792	0.142258		No
Cholesteryl esters	Cholesteryl esters in VLDL	VLDL_CE	Mendelian randomisation	Sensitivity	MR Egger	0.473885	0.38442	-0.279578	1.22735	0.229144		No
Cholesteryl esters	Cholesteryl esters in VLDL	VLDL_CE	Mendelian randomisation	Sensitivity	Weighted median	0.111087	0.115798	-0.115876	0.33805	0.337398		No
Free cholesterol	Free cholesterol in VLDL	VLDL_FC	Mendelian randomisation	Main	Inverse variance weighted	0.145196	0.0875118	-0.0263275	0.316719	0.0970845		No
Free cholesterol	Free cholesterol in VLDL	VLDL_FC	Mendelian randomisation	Sensitivity	MR Egger	0.517012	0.382259	-0.232216	1.26624	0.188318		No
Free cholesterol	Free cholesterol in VLDL	VLDL_FC	Mendelian randomisation	Sensitivity	Weighted median	0.152605	0.11272	-0.0683263	0.373536	0.175787		No
Total lipids	Total lipids in VLDL	VLDL_L	Mendelian randomisation	Main	Inverse variance weighted	0.140704	0.112767	-0.080319	0.361727	0.212125		No
Total lipids	Total lipids in VLDL	VLDL_L	Mendelian randomisation	Sensitivity	MR Egger	0.573598	0.494401	-0.395428	1.54262	0.256932		No
Total lipids	Total lipids in VLDL	VLDL_L	Mendelian randomisation	Sensitivity	Weighted median	0.135725	0.116148	-0.0919252	0.363376	0.242584		No
Lipoprotein particle concentrations	Concentration of VLDL particles	VLDL_P	Mendelian randomisation	Main	Inverse variance weighted	0.148794	0.0824812	-0.012869	0.310457	0.071235		No
Lipoprotein particle concentrations	Concentration of VLDL particles	VLDL_P	Mendelian randomisation	Sensitivity	MR Egger	0.506424	0.35998	-0.199136	1.21198	0.171793		No
Lipoprotein particle concentrations	Concentration of VLDL particles	VLDL_P	Mendelian randomisation	Sensitivity	Weighted median	0.166092	0.105299	-0.0402942	0.372477	0.114718		No
Phospholipids	Phospholipids in VLDL	VLDL_PL	Mendelian randomisation	Main	Inverse variance weighted	0.136053	0.0986053	-0.0572133	0.32932	0.167656		No
Phospholipids	Phospholipids in VLDL	VLDL_PL	Mendelian randomisation	Sensitivity	MR Egger	0.560192	0.430509	-0.283606	1.40399	0.205045		No
Phospholipids	Phospholipids in VLDL	VLDL_PL	Mendelian randomisation	Sensitivity	Weighted median	0.156733	0.111667	-0.062134	0.3756	0.160445		No
Lipoprotein particle sizes	Average diameter for VLDL particles	VLDL_size	Mendelian randomisation	Main	Inverse variance weighted	0.0813646	0.206086	-0.322565	0.485294	0.692984		No
Lipoprotein particle sizes	Average diameter for VLDL particles	VLDL_size	Mendelian randomisation	Sensitivity	MR Egger	0.606257	0.911723	-1.18072	2.39323	0.512166		No
Lipoprotein particle sizes	Average diameter for VLDL particles	VLDL_size	Mendelian randomisation	Sensitivity	Weighted median	0.20187	0.115432	-0.0243763	0.428117	0.0803212		No
Triglycerides	Triglycerides in VLDL	VLDL_TG	Mendelian randomisation	Main	Inverse variance weighted	0.137645	0.156239	-0.168584	0.443875	0.378323		No
Triglycerides	Triglycerides in VLDL	VLDL_TG	Mendelian randomisation	Sensitivity	MR Egger	0.613016	0.689133	-0.737684	1.96372	0.382189		No
Triglycerides	Triglycerides in VLDL	VLDL_TG	Mendelian randomisation	Sensitivity	Weighted median	0.244431	0.109913	0.0290008	0.459861	0.0261584		No
Very large HDL (average diameter 14.3 nm)	Cholesterol in very large HDL	XL_HDL_C	Mendelian randomisation	Main	Inverse variance weighted	-0.0490553	0.262643	-0.563835	0.465724	0.851836		No
Very large HDL (average diameter 14.3 nm)	Cholesterol in very large HDL	XL_HDL_C	Mendelian randomisation	Sensitivity	MR Egger	-0.692389	1.16249	-2.97087	1.58609	0.55679		No
Very large HDL (average diameter 14.3 nm)	Cholesterol in very large HDL	XL_HDL_C	Mendelian randomisation	Sensitivity	Weighted median	-0.233033	0.119571	-0.467391	0.00132554	0.0513057		No
Very large HDL ratios	Cholesterol to total lipids ratio in very large HDL	XL_HDL_C_pct	Mendelian randomisation	Main	Inverse variance weighted	0.0457073	0.0957455	-0.141954	0.233368	0.633089		Yes
Very large HDL ratios	Cholesterol to total lipids ratio in very large HDL	XL_HDL_C_pct	Mendelian randomisation	Sensitivity	MR Egger	0.508908	0.415689	-0.305843	1.32366	0.23227		Yes
Very large HDL ratios	Cholesterol to total lipids ratio in very large HDL	XL_HDL_C_pct	Mendelian randomisation	Sensitivity	Weighted median	-0.00589275	0.108213	-0.217991	0.206205	0.956573		Yes
Very large HDL (average diameter 14.3 nm)	Cholesteryl esters in very large HDL	XL_HDL_CE	Mendelian randomisation	Main	Inverse variance weighted	-0.0607556	0.257968	-0.566374	0.444863	0.813809		No
Very large HDL (average diameter 14.3 nm)	Cholesteryl esters in very large HDL	XL_HDL_CE	Mendelian randomisation	Sensitivity	MR Egger	-0.684154	1.14201	-2.9225	1.55419	0.554511		No
Very large HDL (average diameter 14.3 nm)	Cholesteryl esters in very large HDL	XL_HDL_CE	Mendelian randomisation	Sensitivity	Weighted median	-0.215296	0.119514	-0.449544	0.0189519	0.0716359		No
Very large HDL ratios	Cholesteryl esters to total lipids ratio in very large HDL	XL_HDL_CE_pct	Mendelian randomisation	Main	Inverse variance weighted	-0.038765	0.0847066	-0.20479	0.12726	0.647212		Yes
Very large HDL ratios	Cholesteryl esters to total lipids ratio in very large HDL	XL_HDL_CE_pct	Mendelian randomisation	Sensitivity	MR Egger	0.0939178	0.376301	-0.643632	0.831468	0.80495		Yes
Very large HDL ratios	Cholesteryl esters to total lipids ratio in very large HDL	XL_HDL_CE_pct	Mendelian randomisation	Sensitivity	Weighted median	-0.00246496	0.116619	-0.231039	0.226109	0.983136		Yes
Very large HDL (average diameter 14.3 nm)	Free cholesterol in very large HDL	XL_HDL_FC	Mendelian randomisation	Main	Inverse variance weighted	-0.00284423	0.271373	-0.534736	0.529048	0.991638		No
Very large HDL (average diameter 14.3 nm)	Free cholesterol in very large HDL	XL_HDL_FC	Mendelian randomisation	Sensitivity	MR Egger	-0.711341	1.20001	-3.06337	1.64069	0.558655		No
Very large HDL (average diameter 14.3 nm)	Free cholesterol in very large HDL	XL_HDL_FC	Mendelian randomisation	Sensitivity	Weighted median	-0.219103	0.114228	-0.442989	0.00478304	0.0550949		No
Very large HDL ratios	Free cholesterol to total lipids ratio in very large HDL	XL_HDL_FC_pct	Mendelian randomisation	Main	Inverse variance weighted	0.120344	0.173122	-0.218975	0.459663	0.486969		Yes
Very large HDL ratios	Free cholesterol to total lipids ratio in very large HDL	XL_HDL_FC_pct	Mendelian randomisation	Sensitivity	MR Egger	0.67467	0.762717	-0.820255	2.16959	0.384822		Yes
Very large HDL ratios	Free cholesterol to total lipids ratio in very large HDL	XL_HDL_FC_pct	Mendelian randomisation	Sensitivity	Weighted median	0.203895	0.119275	-0.029884	0.437674	0.087367		Yes
Very large HDL (average diameter 14.3 nm)	Total lipids in very large HDL	XL_HDL_L	Mendelian randomisation	Main	Inverse variance weighted	-0.0538822	0.251111	-0.546059	0.438295	0.830098		No
Very large HDL (average diameter 14.3 nm)	Total lipids in very large HDL	XL_HDL_L	Mendelian randomisation	Sensitivity	MR Egger	-0.713677	1.11037	-2.89001	1.46266	0.526247		No
Very large HDL (average diameter 14.3 nm)	Total lipids in very large HDL	XL_HDL_L	Mendelian randomisation	Sensitivity	Weighted median	-0.156995	0.117837	-0.387955	0.0739646	0.182757		No
Very large HDL (average diameter 14.3 nm)	Concentration of very large HDL particles	XL_HDL_P	Mendelian randomisation	Main	Inverse variance weighted	-0.0445221	0.246911	-0.528468	0.439424	0.856904		No
Very large HDL (average diameter 14.3 nm)	Concentration of very large HDL particles	XL_HDL_P	Mendelian randomisation	Sensitivity	MR Egger	-0.629346	1.09333	-2.77228	1.51359	0.570017		No
Very large HDL (average diameter 14.3 nm)	Concentration of very large HDL particles	XL_HDL_P	Mendelian randomisation	Sensitivity	Weighted median	-0.179127	0.115885	-0.406262	0.0480078	0.12217		No
Very large HDL (average diameter 14.3 nm)	Phospholipids in very large HDL	XL_HDL_PL	Mendelian randomisation	Main	Inverse variance weighted	-0.0626801	0.243249	-0.539449	0.414089	0.796655		No
Very large HDL (average diameter 14.3 nm)	Phospholipids in very large HDL	XL_HDL_PL	Mendelian randomisation	Sensitivity	MR Egger	-0.744866	1.0745	-2.85088	1.36115	0.49456		No
Very large HDL (average diameter 14.3 nm)	Phospholipids in very large HDL	XL_HDL_PL	Mendelian randomisation	Sensitivity	Weighted median	-0.130712	0.118579	-0.363127	0.101703	0.270321		No
Very large HDL ratios	Phospholipids to total lipids ratio in very large HDL	XL_HDL_PL_pct	Mendelian randomisation	Main	Inverse variance weighted	-0.0725367	0.188276	-0.441557	0.296483	0.700038		Yes
Very large HDL ratios	Phospholipids to total lipids ratio in very large HDL	XL_HDL_PL_pct	Mendelian randomisation	Sensitivity	MR Egger	-0.793221	0.825474	-2.41115	0.824707	0.345791		Yes
Very large HDL ratios	Phospholipids to total lipids ratio in very large HDL	XL_HDL_PL_pct	Mendelian randomisation	Sensitivity	Weighted median	-0.0725847	0.115332	-0.298636	0.153467	0.529118		Yes
Very large HDL (average diameter 14.3 nm)	Triglycerides in very large HDL	XL_HDL_TG	Mendelian randomisation	Main	Inverse variance weighted	0.0256429	0.0752529	-0.121853	0.173139	0.733288		No
Very large HDL (average diameter 14.3 nm)	Triglycerides in very large HDL	XL_HDL_TG	Mendelian randomisation	Sensitivity	MR Egger	0.144138	0.33433	-0.51115	0.799425	0.670073		No
Very large HDL (average diameter 14.3 nm)	Triglycerides in very large HDL	XL_HDL_TG	Mendelian randomisation	Sensitivity	Weighted median	0.0601601	0.108995	-0.153471	0.273791	0.580982		No
Very large HDL ratios	Triglycerides to total lipids ratio in very large HDL	XL_HDL_TG_pct	Mendelian randomisation	Main	Inverse variance weighted	0.0529003	0.21616	-0.370773	0.476573	0.806667		Yes
Very large HDL ratios	Triglycerides to total lipids ratio in very large HDL	XL_HDL_TG_pct	Mendelian randomisation	Sensitivity	MR Egger	0.760364	0.951843	-1.10525	2.62598	0.431911		Yes
Very large HDL ratios	Triglycerides to total lipids ratio in very large HDL	XL_HDL_TG_pct	Mendelian randomisation	Sensitivity	Weighted median	0.227522	0.108453	0.0149535	0.44009	0.0359157		Yes
Very large VLDL (average diameter 64 nm)	Cholesterol in very large VLDL	XL_VLDL_C	Mendelian randomisation	Main	Inverse variance weighted	0.126932	0.132953	-0.133655	0.38752	0.339721		No
Very large VLDL (average diameter 64 nm)	Cholesterol in very large VLDL	XL_VLDL_C	Mendelian randomisation	Sensitivity	MR Egger	0.612501	0.583791	-0.531729	1.75673	0.304133		No
Very large VLDL (average diameter 64 nm)	Cholesterol in very large VLDL	XL_VLDL_C	Mendelian randomisation	Sensitivity	Weighted median	0.127024	0.115614	-0.0995795	0.353628	0.271903		No
Very large VLDL ratios	Cholesterol to total lipids ratio in very large VLDL	XL_VLDL_C_pct	Mendelian randomisation	Main	Inverse variance weighted	-0.123991	0.191168	-0.498681	0.250699	0.516599		Yes
Very large VLDL ratios	Cholesterol to total lipids ratio in very large VLDL	XL_VLDL_C_pct	Mendelian randomisation	Sensitivity	MR Egger	-0.424514	0.849249	-2.08904	1.24001	0.621538		Yes
Very large VLDL ratios	Cholesterol to total lipids ratio in very large VLDL	XL_VLDL_C_pct	Mendelian randomisation	Sensitivity	Weighted median	-0.256955	0.119652	-0.491472	-0.0224382	0.0317511		Yes
Very large VLDL (average diameter 64 nm)	Cholesteryl esters in very large VLDL	XL_VLDL_CE	Mendelian randomisation	Main	Inverse variance weighted	0.123984	0.121463	-0.114083	0.362051	0.30737		No
Very large VLDL (average diameter 64 nm)	Cholesteryl esters in very large VLDL	XL_VLDL_CE	Mendelian randomisation	Sensitivity	MR Egger	0.624687	0.531188	-0.416441	1.66582	0.250665		No
Very large VLDL (average diameter 64 nm)	Cholesteryl esters in very large VLDL	XL_VLDL_CE	Mendelian randomisation	Sensitivity	Weighted median	0.115362	0.111359	-0.102903	0.333626	0.30023		No
Very large VLDL ratios	Cholesteryl esters to total lipids ratio in very large VLDL	XL_VLDL_CE_pct	Mendelian randomisation	Main	Inverse variance weighted	-0.127832	0.181498	-0.483568	0.227903	0.481234		Yes
Very large VLDL ratios	Cholesteryl esters to total lipids ratio in very large VLDL	XL_VLDL_CE_pct	Mendelian randomisation	Sensitivity	MR Egger	-0.409366	0.806352	-1.98982	1.17108	0.61613		Yes
Very large VLDL ratios	Cholesteryl esters to total lipids ratio in very large VLDL	XL_VLDL_CE_pct	Mendelian randomisation	Sensitivity	Weighted median	-0.198549	0.123781	-0.44116	0.0440621	0.108707		Yes
Very large VLDL (average diameter 64 nm)	Free cholesterol in very large VLDL	XL_VLDL_FC	Mendelian randomisation	Main	Inverse variance weighted	0.12657	0.143463	-0.154618	0.407758	0.377643		No
Very large VLDL (average diameter 64 nm)	Free cholesterol in very large VLDL	XL_VLDL_FC	Mendelian randomisation	Sensitivity	MR Egger	0.584856	0.632114	-0.654088	1.8238	0.363688		No
Very large VLDL (average diameter 64 nm)	Free cholesterol in very large VLDL	XL_VLDL_FC	Mendelian randomisation	Sensitivity	Weighted median	0.155519	0.113523	-0.0669859	0.378024	0.170707		No
Very large VLDL ratios	Free cholesterol to total lipids ratio in very large VLDL	XL_VLDL_FC_pct	Mendelian randomisation	Main	Inverse variance weighted	-0.0865286	0.209109	-0.496382	0.323325	0.679023		Yes
Very large VLDL ratios	Free cholesterol to total lipids ratio in very large VLDL	XL_VLDL_FC_pct	Mendelian randomisation	Sensitivity	MR Egger	-0.416858	0.928848	-2.2374	1.40368	0.657449		Yes
Very large VLDL ratios	Free cholesterol to total lipids ratio in very large VLDL	XL_VLDL_FC_pct	Mendelian randomisation	Sensitivity	Weighted median	-0.263986	0.111412	-0.482353	-0.0456189	0.017814		Yes
Very large VLDL (average diameter 64 nm)	Total lipids in very large VLDL	XL_VLDL_L	Mendelian randomisation	Main	Inverse variance weighted	0.13762	0.164971	-0.185722	0.460962	0.404163		No
Very large VLDL (average diameter 64 nm)	Total lipids in very large VLDL	XL_VLDL_L	Mendelian randomisation	Sensitivity	MR Egger	0.649373	0.727352	-0.776237	2.07498	0.380483		No
Very large VLDL (average diameter 64 nm)	Total lipids in very large VLDL	XL_VLDL_L	Mendelian randomisation	Sensitivity	Weighted median	0.186834	0.11737	-0.04321	0.416879	0.111419		No
Very large VLDL (average diameter 64 nm)	Concentration of very large VLDL particles	XL_VLDL_P	Mendelian randomisation	Main	Inverse variance weighted	0.127678	0.166627	-0.198911	0.454268	0.443527		No
Very large VLDL (average diameter 64 nm)	Concentration of very large VLDL particles	XL_VLDL_P	Mendelian randomisation	Sensitivity	MR Egger	0.639371	0.7348	-0.800837	2.07958	0.392508		No
Very large VLDL (average diameter 64 nm)	Concentration of very large VLDL particles	XL_VLDL_P	Mendelian randomisation	Sensitivity	Weighted median	0.165386	0.112589	-0.0552879	0.386061	0.141849		No
Very large VLDL (average diameter 64 nm)	Phospholipids in very large VLDL	XL_VLDL_PL	Mendelian randomisation	Main	Inverse variance weighted	0.128561	0.154066	-0.173409	0.43053	0.404027		No
Very large VLDL (average diameter 64 nm)	Phospholipids in very large VLDL	XL_VLDL_PL	Mendelian randomisation	Sensitivity	MR Egger	0.653092	0.677812	-0.675419	1.9816	0.34451		No
Very large VLDL (average diameter 64 nm)	Phospholipids in very large VLDL	XL_VLDL_PL	Mendelian randomisation	Sensitivity	Weighted median	0.184891	0.116799	-0.044035	0.413817	0.113425		No
Very large VLDL ratios	Phospholipids to total lipids ratio in very large VLDL	XL_VLDL_PL_pct	Mendelian randomisation	Main	Inverse variance weighted	0.0123638	0.0946229	-0.173097	0.197825	0.896041		Yes
Very large VLDL ratios	Phospholipids to total lipids ratio in very large VLDL	XL_VLDL_PL_pct	Mendelian randomisation	Sensitivity	MR Egger	0.367323	0.415065	-0.446204	1.18085	0.384601		Yes
Very large VLDL ratios	Phospholipids to total lipids ratio in very large VLDL	XL_VLDL_PL_pct	Mendelian randomisation	Sensitivity	Weighted median	0.142804	0.115191	-0.0829698	0.368579	0.215079		Yes
Very large VLDL (average diameter 64 nm)	Triglycerides in very large VLDL	XL_VLDL_TG	Mendelian randomisation	Main	Inverse variance weighted	0.138462	0.180141	-0.214615	0.491539	0.442114		No
Very large VLDL (average diameter 64 nm)	Triglycerides in very large VLDL	XL_VLDL_TG	Mendelian randomisation	Sensitivity	MR Egger	0.646567	0.795689	-0.912983	2.20612	0.424125		No
Very large VLDL (average diameter 64 nm)	Triglycerides in very large VLDL	XL_VLDL_TG	Mendelian randomisation	Sensitivity	Weighted median	0.219333	0.120555	-0.0169551	0.455621	0.0688568		No
Very large VLDL ratios	Triglycerides to total lipids ratio in very large VLDL	XL_VLDL_TG_pct	Mendelian randomisation	Main	Inverse variance weighted	0.118528	0.185247	-0.244556	0.481612	0.522279		Yes
Very large VLDL ratios	Triglycerides to total lipids ratio in very large VLDL	XL_VLDL_TG_pct	Mendelian randomisation	Sensitivity	MR Egger	0.269086	0.824495	-1.34692	1.8851	0.746865		Yes
Very large VLDL ratios	Triglycerides to total lipids ratio in very large VLDL	XL_VLDL_TG_pct	Mendelian randomisation	Sensitivity	Weighted median	0.204606	0.114032	-0.0188967	0.428109	0.0727675		Yes
Very small VLDL (average diameter 31.3 nm)	Cholesterol in very small VLDL	XS_VLDL_C	Mendelian randomisation	Main	Inverse variance weighted	0.158982	0.174482	-0.183004	0.500967	0.36221		No
Very small VLDL (average diameter 31.3 nm)	Cholesterol in very small VLDL	XS_VLDL_C	Mendelian randomisation	Sensitivity	MR Egger	0.237653	0.776978	-1.28522	1.76053	0.762237		No
Very small VLDL (average diameter 31.3 nm)	Cholesterol in very small VLDL	XS_VLDL_C	Mendelian randomisation	Sensitivity	Weighted median	0.0312949	0.108065	-0.180513	0.243103	0.772128		No
Very small VLDL ratios	Cholesterol to total lipids ratio in very small VLDL	XS_VLDL_C_pct	Mendelian randomisation	Main	Inverse variance weighted	0.0498968	0.26741	-0.474227	0.574021	0.85198		Yes
Very small VLDL ratios	Cholesterol to total lipids ratio in very small VLDL	XS_VLDL_C_pct	Mendelian randomisation	Sensitivity	MR Egger	-0.312132	1.18864	-2.64187	2.01761	0.795015		Yes
Very small VLDL ratios	Cholesterol to total lipids ratio in very small VLDL	XS_VLDL_C_pct	Mendelian randomisation	Sensitivity	Weighted median	-0.224082	0.104908	-0.429702	-0.0184611	0.0326815		Yes
Very small VLDL (average diameter 31.3 nm)	Cholesteryl esters in very small VLDL	XS_VLDL_CE	Mendelian randomisation	Main	Inverse variance weighted	0.152045	0.187423	-0.215305	0.519395	0.417228		No
Very small VLDL (average diameter 31.3 nm)	Cholesteryl esters in very small VLDL	XS_VLDL_CE	Mendelian randomisation	Sensitivity	MR Egger	0.220423	0.834657	-1.41551	1.85635	0.793877		No
Very small VLDL (average diameter 31.3 nm)	Cholesteryl esters in very small VLDL	XS_VLDL_CE	Mendelian randomisation	Sensitivity	Weighted median	-0.0301318	0.110733	-0.247169	0.186905	0.785536		No
Very small VLDL ratios	Cholesteryl esters to total lipids ratio in very small VLDL	XS_VLDL_CE_pct	Mendelian randomisation	Main	Inverse variance weighted	0.0368763	0.258794	-0.470359	0.544112	0.886691		Yes
Very small VLDL ratios	Cholesteryl esters to total lipids ratio in very small VLDL	XS_VLDL_CE_pct	Mendelian randomisation	Sensitivity	MR Egger	-0.291002	1.15062	-2.54622	1.96422	0.802407		Yes
Very small VLDL ratios	Cholesteryl esters to total lipids ratio in very small VLDL	XS_VLDL_CE_pct	Mendelian randomisation	Sensitivity	Weighted median	-0.21946	0.103922	-0.423147	-0.0157725	0.034706		Yes
Very small VLDL (average diameter 31.3 nm)	Free cholesterol in very small VLDL	XS_VLDL_FC	Mendelian randomisation	Main	Inverse variance weighted	0.167324	0.139994	-0.107065	0.441713	0.232002		No
Very small VLDL (average diameter 31.3 nm)	Free cholesterol in very small VLDL	XS_VLDL_FC	Mendelian randomisation	Sensitivity	MR Egger	0.287224	0.623066	-0.933985	1.50843	0.648795		No
Very small VLDL (average diameter 31.3 nm)	Free cholesterol in very small VLDL	XS_VLDL_FC	Mendelian randomisation	Sensitivity	Weighted median	0.106935	0.111587	-0.111776	0.325645	0.337907		No
Very small VLDL ratios	Free cholesterol to total lipids ratio in very small VLDL	XS_VLDL_FC_pct	Mendelian randomisation	Main	Inverse variance weighted	0.141861	0.258307	-0.364421	0.648143	0.582872		Yes
Very small VLDL ratios	Free cholesterol to total lipids ratio in very small VLDL	XS_VLDL_FC_pct	Mendelian randomisation	Sensitivity	MR Egger	-0.378896	1.1455	-2.62408	1.86629	0.743576		Yes
Very small VLDL ratios	Free cholesterol to total lipids ratio in very small VLDL	XS_VLDL_FC_pct	Mendelian randomisation	Sensitivity	Weighted median	-0.169836	0.104451	-0.37456	0.0348881	0.103953		Yes
Very small VLDL (average diameter 31.3 nm)	Total lipids in very small VLDL	XS_VLDL_L	Mendelian randomisation	Main	Inverse variance weighted	0.153733	0.116218	-0.0740544	0.381521	0.185902		No
Very small VLDL (average diameter 31.3 nm)	Total lipids in very small VLDL	XS_VLDL_L	Mendelian randomisation	Sensitivity	MR Egger	0.341133	0.516225	-0.670667	1.35293	0.51477		No
Very small VLDL (average diameter 31.3 nm)	Total lipids in very small VLDL	XS_VLDL_L	Mendelian randomisation	Sensitivity	Weighted median	0.124278	0.110327	-0.0919619	0.340518	0.259972		No
Very small VLDL (average diameter 31.3 nm)	Concentration of very small VLDL particles	XS_VLDL_P	Mendelian randomisation	Main	Inverse variance weighted	0.158118	0.122398	-0.081783	0.398019	0.196416		No
Very small VLDL (average diameter 31.3 nm)	Concentration of very small VLDL particles	XS_VLDL_P	Mendelian randomisation	Sensitivity	MR Egger	0.357208	0.543639	-0.708325	1.42274	0.517141		No
Very small VLDL (average diameter 31.3 nm)	Concentration of very small VLDL particles	XS_VLDL_P	Mendelian randomisation	Sensitivity	Weighted median	0.160149	0.111882	-0.0591405	0.379438	0.152314		No
Very small VLDL (average diameter 31.3 nm)	Phospholipids in very small VLDL	XS_VLDL_PL	Mendelian randomisation	Main	Inverse variance weighted	0.143723	0.104104	-0.0603216	0.347767	0.167413		No
Very small VLDL (average diameter 31.3 nm)	Phospholipids in very small VLDL	XS_VLDL_PL	Mendelian randomisation	Sensitivity	MR Egger	0.359797	0.461571	-0.544883	1.26448	0.443		No
Very small VLDL (average diameter 31.3 nm)	Phospholipids in very small VLDL	XS_VLDL_PL	Mendelian randomisation	Sensitivity	Weighted median	0.172153	0.109201	-0.0418805	0.386186	0.114915		No
Very small VLDL ratios	Phospholipids to total lipids ratio in very small VLDL	XS_VLDL_PL_pct	Mendelian randomisation	Main	Inverse variance weighted	-0.0723469	0.158715	-0.383429	0.238735	0.648514		Yes
Very small VLDL ratios	Phospholipids to total lipids ratio in very small VLDL	XS_VLDL_PL_pct	Mendelian randomisation	Sensitivity	MR Egger	0.135598	0.705632	-1.24744	1.51864	0.849165		Yes
Very small VLDL ratios	Phospholipids to total lipids ratio in very small VLDL	XS_VLDL_PL_pct	Mendelian randomisation	Sensitivity	Weighted median	0.136152	0.109722	-0.0789023	0.351207	0.214647		Yes
Very small VLDL (average diameter 31.3 nm)	Triglycerides in very small VLDL	XS_VLDL_TG	Mendelian randomisation	Main	Inverse variance weighted	0.103624	0.112457	-0.116793	0.32404	0.356816		No
Very small VLDL (average diameter 31.3 nm)	Triglycerides in very small VLDL	XS_VLDL_TG	Mendelian randomisation	Sensitivity	MR Egger	0.491151	0.49456	-0.478187	1.46049	0.330174		No
Very small VLDL (average diameter 31.3 nm)	Triglycerides in very small VLDL	XS_VLDL_TG	Mendelian randomisation	Sensitivity	Weighted median	0.242939	0.107831	0.0315907	0.454287	0.0242613		No
Very small VLDL ratios	Triglycerides to total lipids ratio in very small VLDL	XS_VLDL_TG_pct	Mendelian randomisation	Main	Inverse variance weighted	-0.0341347	0.267473	-0.558382	0.490112	0.89845		Yes
Very small VLDL ratios	Triglycerides to total lipids ratio in very small VLDL	XS_VLDL_TG_pct	Mendelian randomisation	Sensitivity	MR Egger	0.322955	1.18898	-2.00744	2.65335	0.788142		Yes
Very small VLDL ratios	Triglycerides to total lipids ratio in very small VLDL	XS_VLDL_TG_pct	Mendelian randomisation	Sensitivity	Weighted median	0.233834	0.103566	0.0308456	0.436823	0.0239559		Yes
Chylomicrons and extremely large VLDL (particle diameters from 75 nm upwards)	Cholesterol in chylomicrons and extremely large VLDL	XXL_VLDL_C	Mendelian randomisation	Main	Inverse variance weighted	0.080015	0.198934	-0.309895	0.469925	0.687522		No
Chylomicrons and extremely large VLDL (particle diameters from 75 nm upwards)	Cholesterol in chylomicrons and extremely large VLDL	XXL_VLDL_C	Mendelian randomisation	Sensitivity	MR Egger	0.570875	0.880456	-1.15482	2.29657	0.522647		No
Chylomicrons and extremely large VLDL (particle diameters from 75 nm upwards)	Cholesterol in chylomicrons and extremely large VLDL	XXL_VLDL_C	Mendelian randomisation	Sensitivity	Weighted median	0.163415	0.120052	-0.0718865	0.398717	0.173449		No
Chylomicrons and extremely large VLDL ratios	Cholesterol to total lipids ratio in chylomicrons and extremely large VLDL	XXL_VLDL_C_pct	Mendelian randomisation	Main	Inverse variance weighted	-0.177584	0.0789682	-0.332361	-0.0228061	0.0245251		Yes
Chylomicrons and extremely large VLDL ratios	Cholesterol to total lipids ratio in chylomicrons and extremely large VLDL	XXL_VLDL_C_pct	Mendelian randomisation	Sensitivity	MR Egger	-0.0286493	0.350391	-0.715415	0.658117	0.935486		Yes
Chylomicrons and extremely large VLDL ratios	Cholesterol to total lipids ratio in chylomicrons and extremely large VLDL	XXL_VLDL_C_pct	Mendelian randomisation	Sensitivity	Weighted median	-0.159017	0.107913	-0.370526	0.0524925	0.140598		Yes
Chylomicrons and extremely large VLDL (particle diameters from 75 nm upwards)	Cholesteryl esters in chylomicrons and extremely large VLDL	XXL_VLDL_CE	Mendelian randomisation	Main	Inverse variance weighted	0.0575979	0.202558	-0.339415	0.454611	0.77614		No
Chylomicrons and extremely large VLDL (particle diameters from 75 nm upwards)	Cholesteryl esters in chylomicrons and extremely large VLDL	XXL_VLDL_CE	Mendelian randomisation	Sensitivity	MR Egger	0.538379	0.896925	-1.21959	2.29635	0.553742		No
Chylomicrons and extremely large VLDL (particle diameters from 75 nm upwards)	Cholesteryl esters in chylomicrons and extremely large VLDL	XXL_VLDL_CE	Mendelian randomisation	Sensitivity	Weighted median	0.161997	0.109915	-0.0534377	0.377431	0.140528		No
Chylomicrons and extremely large VLDL ratios	Cholesteryl esters to total lipids ratio in chylomicrons and extremely large VLDL	XXL_VLDL_CE_pct	Mendelian randomisation	Main	Inverse variance weighted	-0.174025	0.0768999	-0.324748	-0.0233009	0.0236355		Yes
Chylomicrons and extremely large VLDL ratios	Cholesteryl esters to total lipids ratio in chylomicrons and extremely large VLDL	XXL_VLDL_CE_pct	Mendelian randomisation	Sensitivity	MR Egger	-0.0212656	0.338897	-0.685503	0.642972	0.950465		Yes
Chylomicrons and extremely large VLDL ratios	Cholesteryl esters to total lipids ratio in chylomicrons and extremely large VLDL	XXL_VLDL_CE_pct	Mendelian randomisation	Sensitivity	Weighted median	-0.237046	0.115665	-0.463749	-0.0103427	0.0404211		Yes
Chylomicrons and extremely large VLDL (particle diameters from 75 nm upwards)	Free cholesterol in chylomicrons and extremely large VLDL	XXL_VLDL_FC	Mendelian randomisation	Main	Inverse variance weighted	0.0883047	0.190839	-0.28574	0.46235	0.643567		No
Chylomicrons and extremely large VLDL (particle diameters from 75 nm upwards)	Free cholesterol in chylomicrons and extremely large VLDL	XXL_VLDL_FC	Mendelian randomisation	Sensitivity	MR Egger	0.575604	0.844238	-1.0791	2.23031	0.501632		No
Chylomicrons and extremely large VLDL (particle diameters from 75 nm upwards)	Free cholesterol in chylomicrons and extremely large VLDL	XXL_VLDL_FC	Mendelian randomisation	Sensitivity	Weighted median	0.178789	0.116325	-0.0492082	0.406785	0.124299		No
Chylomicrons and extremely large VLDL ratios	Free cholesterol to total lipids ratio in chylomicrons and extremely large VLDL	XXL_VLDL_FC_pct	Mendelian randomisation	Main	Inverse variance weighted	-0.134784	0.0956815	-0.32232	0.0527514	0.158931		Yes
Chylomicrons and extremely large VLDL ratios	Free cholesterol to total lipids ratio in chylomicrons and extremely large VLDL	XXL_VLDL_FC_pct	Mendelian randomisation	Sensitivity	MR Egger	0.0212825	0.424957	-0.811633	0.854198	0.960455		Yes
Chylomicrons and extremely large VLDL ratios	Free cholesterol to total lipids ratio in chylomicrons and extremely large VLDL	XXL_VLDL_FC_pct	Mendelian randomisation	Sensitivity	Weighted median	-0.111908	0.118657	-0.344476	0.120659	0.345616		Yes
Chylomicrons and extremely large VLDL (particle diameters from 75 nm upwards)	Total lipids in chylomicrons and extremely large VLDL	XXL_VLDL_L	Mendelian randomisation	Main	Inverse variance weighted	0.103146	0.188921	-0.26714	0.473432	0.585084		No
Chylomicrons and extremely large VLDL (particle diameters from 75 nm upwards)	Total lipids in chylomicrons and extremely large VLDL	XXL_VLDL_L	Mendelian randomisation	Sensitivity	MR Egger	0.574191	0.836055	-1.06448	2.21286	0.498539		No
Chylomicrons and extremely large VLDL (particle diameters from 75 nm upwards)	Total lipids in chylomicrons and extremely large VLDL	XXL_VLDL_L	Mendelian randomisation	Sensitivity	Weighted median	0.246649	0.119032	0.0133472	0.479951	0.0382531		No
Chylomicrons and extremely large VLDL (particle diameters from 75 nm upwards)	Concentration of chylomicrons and extremely large VLDL particles	XXL_VLDL_P	Mendelian randomisation	Main	Inverse variance weighted	0.0996066	0.186678	-0.266281	0.465495	0.593635		No
Chylomicrons and extremely large VLDL (particle diameters from 75 nm upwards)	Concentration of chylomicrons and extremely large VLDL particles	XXL_VLDL_P	Mendelian randomisation	Sensitivity	MR Egger	0.582948	0.825673	-1.03537	2.20127	0.486699		No
Chylomicrons and extremely large VLDL (particle diameters from 75 nm upwards)	Concentration of chylomicrons and extremely large VLDL particles	XXL_VLDL_P	Mendelian randomisation	Sensitivity	Weighted median	0.214144	0.110818	-0.00306008	0.431348	0.0533118		No
Chylomicrons and extremely large VLDL (particle diameters from 75 nm upwards)	Phospholipids in chylomicrons and extremely large VLDL	XXL_VLDL_PL	Mendelian randomisation	Main	Inverse variance weighted	0.0739738	0.199439	-0.316927	0.464874	0.710705		No
Chylomicrons and extremely large VLDL (particle diameters from 75 nm upwards)	Phospholipids in chylomicrons and extremely large VLDL	XXL_VLDL_PL	Mendelian randomisation	Sensitivity	MR Egger	0.64198	0.880767	-1.08432	2.36828	0.472844		No
Chylomicrons and extremely large VLDL (particle diameters from 75 nm upwards)	Phospholipids in chylomicrons and extremely large VLDL	XXL_VLDL_PL	Mendelian randomisation	Sensitivity	Weighted median	0.175829	0.111104	-0.0419335	0.393592	0.113519		No
Chylomicrons and extremely large VLDL ratios	Phospholipids to total lipids ratio in chylomicrons and extremely large VLDL	XXL_VLDL_PL_pct	Mendelian randomisation	Main	Inverse variance weighted	-0.0282055	0.14338	-0.309231	0.25282	0.844048		Yes
Chylomicrons and extremely large VLDL ratios	Phospholipids to total lipids ratio in chylomicrons and extremely large VLDL	XXL_VLDL_PL_pct	Mendelian randomisation	Sensitivity	MR Egger	0.332392	0.634251	-0.910739	1.57552	0.604845		Yes
Chylomicrons and extremely large VLDL ratios	Phospholipids to total lipids ratio in chylomicrons and extremely large VLDL	XXL_VLDL_PL_pct	Mendelian randomisation	Sensitivity	Weighted median	0.0663576	0.11301	-0.155142	0.287857	0.557081		Yes
Chylomicrons and extremely large VLDL (particle diameters from 75 nm upwards)	Triglycerides in chylomicrons and extremely large VLDL	XXL_VLDL_TG	Mendelian randomisation	Main	Inverse variance weighted	0.117859	0.175505	-0.226131	0.461849	0.501875		No
Chylomicrons and extremely large VLDL (particle diameters from 75 nm upwards)	Triglycerides in chylomicrons and extremely large VLDL	XXL_VLDL_TG	Mendelian randomisation	Sensitivity	MR Egger	0.453083	0.778839	-1.07344	1.97961	0.56595		No
Chylomicrons and extremely large VLDL (particle diameters from 75 nm upwards)	Triglycerides in chylomicrons and extremely large VLDL	XXL_VLDL_TG	Mendelian randomisation	Sensitivity	Weighted median	0.311619	0.114552	0.0870969	0.536142	0.00652178		No
Chylomicrons and extremely large VLDL ratios	Triglycerides to total lipids ratio in chylomicrons and extremely large VLDL	XXL_VLDL_TG_pct	Mendelian randomisation	Main	Inverse variance weighted	0.141872	0.0924525	-0.0393349	0.323079	0.124897		Yes
Chylomicrons and extremely large VLDL ratios	Triglycerides to total lipids ratio in chylomicrons and extremely large VLDL	XXL_VLDL_TG_pct	Mendelian randomisation	Sensitivity	MR Egger	-0.194497	0.405938	-0.990135	0.601141	0.636011		Yes
Chylomicrons and extremely large VLDL ratios	Triglycerides to total lipids ratio in chylomicrons and extremely large VLDL	XXL_VLDL_TG_pct	Mendelian randomisation	Sensitivity	Weighted median	0.0553725	0.113759	-0.167595	0.27834	0.626434		Yes

### Sheet: ST10
Outcome	Type of model	degrees of freedom	AIC	BIC	RMSE	Model with lowest AIC	Model with lowest BIC
Albumin	Linear	8	179496	179568	0.989198
	RCS:3 knots	9	179410	179492	0.988529	RCS:3 knots	RCS:3 knots
	RCS:4 knots	10	179412	179503	0.988537
ApoA1	Linear	8	168713	168786	0.908739
	RCS:3 knots	9	168704	168785	0.908664		RCS:3 knots
	RCS:4 knots	10	168703	168793	0.908648	RCS:4 knots
ApoB	Linear	8	177884	177957	0.976515
	RCS:3 knots	9	177852	177933	0.976259		RCS:3 knots
	RCS:4 knots	10	177851	177941	0.976242	RCS:4 knots
Cholines	Linear	8	169719	169791	0.916873
	RCS:3 knots	9	169694	169776	0.91669		RCS:3 knots
	RCS:4 knots	10	169692	169783	0.916665	RCS:4 knots
DHA	Linear	8	167803	167876	0.903191
	RCS:3 knots	9	167784	167865	0.903044	RCS:3 knots	RCS:3 knots
	RCS:4 knots	10	167784	167874	0.903038
Gln	Linear	8	177494	177567	0.976907
	RCS:3 knots	9	177483	177565	0.976815		RCS:3 knots
	RCS:4 knots	10	177481	177572	0.976792	RCS:4 knots
Gly	Linear	8	183978	184051	1.02556
	RCS:3 knots	9	183876	183958	1.02472	RCS:3 knots	RCS:3 knots
	RCS:4 knots	10	183876	183967	1.02472
GlycA	Linear	8	177501	177574	0.973586		Linear
	RCS:3 knots	9	177495	177576	0.973529	RCS:3 knots
	RCS:4 knots	10	177495	177586	0.973525
HDL_CE	Linear	8	166938	167011	0.896173
	RCS:3 knots	9	166928	167009	0.896095		RCS:3 knots
	RCS:4 knots	10	166926	167017	0.896076	RCS:4 knots
HDL_FC	Linear	8	164893	164965	0.881912
	RCS:3 knots	9	164880	164962	0.881816		RCS:3 knots
	RCS:4 knots	10	164878	164969	0.881795	RCS:4 knots
HDL_L	Linear	8	166463	166536	0.892841
	RCS:3 knots	9	166454	166535	0.892769		RCS:3 knots
	RCS:4 knots	10	166453	166543	0.892754	RCS:4 knots
HDL_PL	Linear	8	167004	167077	0.896638		Linear
	RCS:3 knots	9	166997	167079	0.896581
	RCS:4 knots	10	166997	167087	0.896571	RCS:4 knots
His	Linear	8	179468	179540	0.991106
	RCS:3 knots	9	179456	179537	0.991006	RCS:3 knots	RCS:3 knots
	RCS:4 knots	10	179457	179547	0.991003
LA	Linear	8	174444	174516	0.951516
	RCS:3 knots	9	174421	174502	0.951337		RCS:3 knots
	RCS:4 knots	10	174420	174511	0.951325	RCS:4 knots
LDL_CE	Linear	8	176139	176211	0.963239
	RCS:3 knots	9	176106	176188	0.962986		RCS:3 knots
	RCS:4 knots	10	176103	176194	0.962952	RCS:4 knots
LDL_FC	Linear	8	175138	175211	0.955708
	RCS:3 knots	9	175106	175188	0.955461		RCS:3 knots
	RCS:4 knots	10	175102	175193	0.955422	RCS:4 knots
Omega_3	Linear	8	172150	172222	0.934538
	RCS:3 knots	9	172138	172219	0.934442	RCS:3 knots	RCS:3 knots
	RCS:4 knots	10	172140	172230	0.934447
Omega_6	Linear	8	172844	172917	0.939645
	RCS:3 knots	9	172823	172905	0.939482	RCS:3 knots	RCS:3 knots
	RCS:4 knots	10	172823	172914	0.939475
PUFA	Linear	8	171494	171566	0.929738
	RCS:3 knots	9	171472	171553	0.929567	RCS:3 knots	RCS:3 knots
	RCS:4 knots	10	171472	171562	0.929562
Phosphatidylc	Linear	8	169995	170067	0.918861
	RCS:3 knots	9	169970	170052	0.918678		RCS:3 knots
	RCS:4 knots	10	169968	170058	0.91865	RCS:4 knots
Phosphoglyc	Linear	8	169715	169788	0.916846
	RCS:3 knots	9	169696	169778	0.916705		RCS:3 knots
	RCS:4 knots	10	169695	169786	0.916686	RCS:4 knots
Sphingomyelins	Linear	8	169201	169273	0.913152
	RCS:3 knots	9	169175	169256	0.912957		RCS:3 knots
	RCS:4 knots	10	169171	169261	0.912921	RCS:4 knots
Total_CE	Linear	8	172267	172340	0.934426
	RCS:3 knots	9	172227	172309	0.934127		RCS:3 knots
	RCS:4 knots	10	172222	172313	0.934084	RCS:4 knots
Total_FC	Linear	8	173332	173404	0.942262
	RCS:3 knots	9	173287	173369	0.941925		RCS:3 knots
	RCS:4 knots	10	173284	173375	0.941894	RCS:4 knots
Total_L	Linear	8	172594	172667	0.936827
	RCS:3 knots	9	172560	172642	0.936571		RCS:3 knots
	RCS:4 knots	10	172557	172648	0.936541	RCS:4 knots
Total_PL	Linear	8	170442	170515	0.921147
	RCS:3 knots	9	170411	170493	0.920917		RCS:3 knots
	RCS:4 knots	10	170408	170499	0.920886	RCS:4 knots
Unsaturation	Linear	8	170909	170981	0.925477		Linear
	RCS:3 knots	9	170906	170987	0.925447	RCS:3 knots
	RCS:4 knots	10	170906	170997	0.925446
VLDL_CE	Linear	8	181331	181403	1.00327
	RCS:3 knots	9	181301	181383	1.00303	RCS:3 knots	RCS:3 knots
	RCS:4 knots	10	181302	181393	1.00303
RCS=Restricted cubic spline; AIC= Akaike information criterion; BIC=Bayesian Information criterion; RMSE=root mean squared error
3 knots were placed at percentiles 10, 50 and 90, corresponding to number of children 1, 2 and 3.
4 knots were placed at percentiles 5, 35, 65 and 95, corresponding to number of children 1, 2, 3 and 4.

### Sheet: ST11
Category	metab_name	outcome	type_analyses	main_analyses	method	b	se	lci	uci	pval	N	Derived
Ketone bodies	Acetate	Acetate	Multivariable regression	Main	Model 2 (main)	0.00337286	0.00103248	0.0013492	0.00539652	0.00108888	36286	No
Ketone bodies	Acetate	Acetate	Multivariable regression	Sensitivity	Model 1 (unadjusted)	0.00451583	0.00100174	0.00255241	0.00647925	6.56521e-06	37145	No
Ketone bodies	Acetate	Acetate	Multivariable regression	Sensitivity	Model 3 (model 2 with additional adjustment of confounders at baseline)	0.00202537	0.00103096	4.68478e-06	0.00404606	0.0494747	36029	No
Ketone bodies	Acetoacetate	Acetoacetate	Multivariable regression	Main	Model 2 (main)	-0.00433799	0.00104227	-0.00638084	-0.00229514	3.16108e-05	36302	No
Ketone bodies	Acetoacetate	Acetoacetate	Multivariable regression	Sensitivity	Model 1 (unadjusted)	-0.00206496	0.00101104	-0.00404661	-8.33154e-05	0.0411184	37161	No
Ketone bodies	Acetoacetate	Acetoacetate	Multivariable regression	Sensitivity	Model 3 (model 2 with additional adjustment of confounders at baseline)	-0.00420656	0.00104561	-0.00625596	-0.00215717	5.75607e-05	36045	No
Ketone bodies	Acetone	Acetone	Multivariable regression	Main	Model 2 (main)	-0.00235336	0.00105905	-0.0044291	-0.000277614	0.0262803	36302	No
Ketone bodies	Acetone	Acetone	Multivariable regression	Sensitivity	Model 1 (unadjusted)	0.000326203	0.00102726	-0.00168723	0.00233964	0.750831	37161	No
Ketone bodies	Acetone	Acetone	Multivariable regression	Sensitivity	Model 3 (model 2 with additional adjustment of confounders at baseline)	-0.00270121	0.00105926	-0.00477736	-0.000625068	0.0107733	36045	No
Amino acids	Alanine	Ala	Multivariable regression	Main	Model 2 (main)	-0.00171428	0.00104226	-0.00375711	0.000328539	0.100024	36301	No
Amino acids	Alanine	Ala	Multivariable regression	Sensitivity	Model 1 (unadjusted)	-0.000725575	0.00100972	-0.00270462	0.00125347	0.472397	37160	No
Amino acids	Alanine	Ala	Multivariable regression	Sensitivity	Model 3 (model 2 with additional adjustment of confounders at baseline)	-0.00151498	0.0010421	-0.0035575	0.000527533	0.146016	36044	No
Fluid balance	Albumin	Albumin	Multivariable regression	Main	Model 2 (main)	0.00736289	0.00102947	0.00534512	0.00938066	8.70793e-13	36297	No
Fluid balance	Albumin	Albumin	Multivariable regression	Sensitivity	Model 1 (unadjusted)	0.0049113	0.00100454	0.0029424	0.00688019	1.01716e-06	37156	No
Fluid balance	Albumin	Albumin	Multivariable regression	Sensitivity	Model 3 (model 2 with additional adjustment of confounders at baseline)	0.00518961	0.00101199	0.00320611	0.0071731	2.94139e-07	36040	No
Apolipoproteins	Apolipoprotein A1	ApoA1	Multivariable regression	Main	Model 2 (main)	0.00212013	0.000939096	0.0002795	0.00396075	0.0239749	36303	No
Apolipoproteins	Apolipoprotein A1	ApoA1	Multivariable regression	Sensitivity	Model 1 (unadjusted)	0.00395033	0.000912669	0.0021615	0.00573917	1.50635e-05	37162	No
Apolipoproteins	Apolipoprotein A1	ApoA1	Multivariable regression	Sensitivity	Model 3 (model 2 with additional adjustment of confounders at baseline)	-0.000856205	0.000882685	-0.00258627	0.000873858	0.332053	36046	No
Apolipoproteins	Apolipoprotein B	ApoB	Multivariable regression	Main	Model 2 (main)	0.00436272	0.00103509	0.00233394	0.00639149	2.50586e-05	36303	No
Apolipoproteins	Apolipoprotein B	ApoB	Multivariable regression	Sensitivity	Model 1 (unadjusted)	0.004722	0.00100238	0.00275734	0.00668666	2.4764e-06	37162	No
Apolipoproteins	Apolipoprotein B	ApoB	Multivariable regression	Sensitivity	Model 3 (model 2 with additional adjustment of confounders at baseline)	0.00433653	0.00104162	0.00229496	0.00637811	3.14467e-05	36046	No
Other lipids	Total cholines	Cholines	Multivariable regression	Main	Model 2 (main)	0.00272752	0.000947918	0.000869602	0.00458544	0.00401224	36275	No
Other lipids	Total cholines	Cholines	Multivariable regression	Sensitivity	Model 1 (unadjusted)	0.00459238	0.000919582	0.00279	0.00639476	5.94137e-07	37134	No
Other lipids	Total cholines	Cholines	Multivariable regression	Sensitivity	Model 3 (model 2 with additional adjustment of confounders at baseline)	0.000679712	0.000925275	-0.00113383	0.00249325	0.462585	36018	No
Glycolysis related metabolites	Citrate	Citrate	Multivariable regression	Main	Model 2 (main)	0.000701926	0.00102191	-0.00130102	0.00270487	0.492165	36299	No
Glycolysis related metabolites	Citrate	Citrate	Multivariable regression	Sensitivity	Model 1 (unadjusted)	0.00436099	0.000995981	0.00240886	0.00631311	1.1978e-05	37158	No
Glycolysis related metabolites	Citrate	Citrate	Multivariable regression	Sensitivity	Model 3 (model 2 with additional adjustment of confounders at baseline)	0.00068125	0.00102027	-0.00131847	0.00268097	0.504318	36042	No
Cholesterol	Clinical LDL cholesterol	Clinical_LDL_C	Multivariable regression	Main	Model 2 (main)	0.00546513	0.00102583	0.00345451	0.00747576	1.00154e-07	36303	No
Cholesterol	Clinical LDL cholesterol	Clinical_LDL_C	Multivariable regression	Sensitivity	Model 1 (unadjusted)	0.00541613	0.000994075	0.00346775	0.00736452	5.11424e-08	37162	No
Cholesterol	Clinical LDL cholesterol	Clinical_LDL_C	Multivariable regression	Sensitivity	Model 3 (model 2 with additional adjustment of confounders at baseline)	0.00452114	0.00103149	0.00249942	0.00654285	1.17317e-05	36046	No
Fluid balance	Creatinine	Creatinine	Multivariable regression	Main	Model 2 (main)	-0.0051053	0.000929922	-0.00692795	-0.00328265	4.04714e-08	34337	No
Fluid balance	Creatinine	Creatinine	Multivariable regression	Sensitivity	Model 1 (unadjusted)	-0.00329317	0.000905746	-0.00506843	-0.00151791	0.000277448	35153	No
Fluid balance	Creatinine	Creatinine	Multivariable regression	Sensitivity	Model 3 (model 2 with additional adjustment of confounders at baseline)	-0.00444548	0.000918923	-0.00624657	-0.00264439	1.31917e-06	34096	No
Fatty acids	Docosahexaenoic acid	DHA	Multivariable regression	Main	Model 2 (main)	0.00769259	0.000960028	0.00581094	0.00957424	1.15377e-15	36275	No
Fatty acids	Docosahexaenoic acid	DHA	Multivariable regression	Sensitivity	Model 1 (unadjusted)	0.0136794	0.000943666	0.0118298	0.015529	1.73198e-47	37134	No
Fatty acids	Docosahexaenoic acid	DHA	Multivariable regression	Sensitivity	Model 3 (model 2 with additional adjustment of confounders at baseline)	0.00443288	0.000936197	0.00259794	0.00626783	2.19901e-06	36018	No
Amino acids	Glutamine	Gln	Multivariable regression	Main	Model 2 (main)	0.000279683	0.00100532	-0.00169073	0.0022501	0.780857	36218	No
Amino acids	Glutamine	Gln	Multivariable regression	Sensitivity	Model 1 (unadjusted)	0.00063826	0.000974749	-0.00127225	0.00254877	0.512605	37074	No
Amino acids	Glutamine	Gln	Multivariable regression	Sensitivity	Model 3 (model 2 with additional adjustment of confounders at baseline)	0.000664716	0.00100168	-0.00129858	0.00262801	0.506951	35962	No
Glycolysis related metabolites	Glucose	Glucose	Multivariable regression	Main	Model 2 (main)	-0.000291529	0.000998053	-0.00224771	0.00166466	0.770214	36223	No
Glycolysis related metabolites	Glucose	Glucose	Multivariable regression	Sensitivity	Model 1 (unadjusted)	0.00198785	0.000969168	8.82771e-05	0.00388742	0.0402656	37081	No
Glycolysis related metabolites	Glucose	Glucose	Multivariable regression	Sensitivity	Model 3 (model 2 with additional adjustment of confounders at baseline)	-0.000829362	0.000999224	-0.00278784	0.00112912	0.406541	35967	No
Amino acids	Glycine	Gly	Multivariable regression	Main	Model 2 (main)	0.00644479	0.00106991	0.00434777	0.00854181	1.72131e-09	36271	No
Amino acids	Glycine	Gly	Multivariable regression	Sensitivity	Model 1 (unadjusted)	0.0046799	0.00103932	0.00264284	0.00671696	6.72472e-06	37129	No
Amino acids	Glycine	Gly	Multivariable regression	Sensitivity	Model 3 (model 2 with additional adjustment of confounders at baseline)	0.00676801	0.00106152	0.00468743	0.00884859	1.84258e-10	36014	No
Inflammation	Glycoprotein acetyls	GlycA	Multivariable regression	Main	Model 2 (main)	-0.00682028	0.000997804	-0.00877598	-0.00486459	8.31306e-12	36303	No
Inflammation	Glycoprotein acetyls	GlycA	Multivariable regression	Sensitivity	Model 1 (unadjusted)	-0.00727447	0.00098239	-0.00919995	-0.00534898	1.34061e-13	37162	No
Inflammation	Glycoprotein acetyls	GlycA	Multivariable regression	Sensitivity	Model 3 (model 2 with additional adjustment of confounders at baseline)	-0.0040881	0.000927809	-0.0059066	-0.00226959	1.05512e-05	36046	No
Cholesterol	HDL cholesterol	HDL_C	Multivariable regression	Main	Model 2 (main)	0.00421183	0.000936802	0.0023757	0.00604797	6.9468e-06	36303	No
Cholesterol	HDL cholesterol	HDL_C	Multivariable regression	Sensitivity	Model 1 (unadjusted)	0.00595717	0.000914496	0.00416475	0.00774958	7.40345e-11	37162	No
Cholesterol	HDL cholesterol	HDL_C	Multivariable regression	Sensitivity	Model 3 (model 2 with additional adjustment of confounders at baseline)	0.000897031	0.000860478	-0.000789507	0.00258357	0.297196	36046	No
Cholesteryl esters	Cholesteryl esters in HDL	HDL_CE	Multivariable regression	Main	Model 2 (main)	0.00435504	0.000945814	0.00250125	0.00620884	4.14763e-06	36303	No
Cholesteryl esters	Cholesteryl esters in HDL	HDL_CE	Multivariable regression	Sensitivity	Model 1 (unadjusted)	0.00583527	0.000923102	0.00402599	0.00764455	2.62189e-10	37162	No
Cholesteryl esters	Cholesteryl esters in HDL	HDL_CE	Multivariable regression	Sensitivity	Model 3 (model 2 with additional adjustment of confounders at baseline)	0.000991014	0.000869224	-0.000712665	0.00269469	0.254247	36046	No
Free cholesterol	Free cholesterol in HDL	HDL_FC	Multivariable regression	Main	Model 2 (main)	0.00366261	0.00091935	0.00186068	0.00546454	6.7922e-05	36303	No
Free cholesterol	Free cholesterol in HDL	HDL_FC	Multivariable regression	Sensitivity	Model 1 (unadjusted)	0.00627933	0.000897921	0.0045194	0.00803926	2.73244e-12	37162	No
Free cholesterol	Free cholesterol in HDL	HDL_FC	Multivariable regression	Sensitivity	Model 3 (model 2 with additional adjustment of confounders at baseline)	0.000587155	0.000848506	-0.00107592	0.00225023	0.48895	36046	No
Total lipids	Total lipids in HDL	HDL_L	Multivariable regression	Main	Model 2 (main)	0.00280101	0.000925951	0.000986144	0.00461587	0.00248802	36303	No
Total lipids	Total lipids in HDL	HDL_L	Multivariable regression	Sensitivity	Model 1 (unadjusted)	0.00495443	0.000901742	0.00318701	0.00672184	3.94858e-08	37162	No
Total lipids	Total lipids in HDL	HDL_L	Multivariable regression	Sensitivity	Model 3 (model 2 with additional adjustment of confounders at baseline)	-0.000233803	0.000862043	-0.00192341	0.0014558	0.786224	36046	No
Lipoprotein particle concentrations	Concentration of HDL particles	HDL_P	Multivariable regression	Main	Model 2 (main)	0.00209204	0.000957711	0.000214926	0.00396915	0.028938	36303	No
Lipoprotein particle concentrations	Concentration of HDL particles	HDL_P	Multivariable regression	Sensitivity	Model 1 (unadjusted)	0.00302443	0.000929068	0.00120345	0.0048454	0.0011336	37162	No
Lipoprotein particle concentrations	Concentration of HDL particles	HDL_P	Multivariable regression	Sensitivity	Model 3 (model 2 with additional adjustment of confounders at baseline)	-0.000795837	0.000911905	-0.00258317	0.000991496	0.382822	36046	No
Phospholipids	Phospholipids in HDL	HDL_PL	Multivariable regression	Main	Model 2 (main)	0.00202923	0.000925917	0.000214435	0.00384403	0.0284153	36303	No
Phospholipids	Phospholipids in HDL	HDL_PL	Multivariable regression	Sensitivity	Model 1 (unadjusted)	0.00421011	0.000900541	0.00244505	0.00597518	2.94849e-06	37162	No
Phospholipids	Phospholipids in HDL	HDL_PL	Multivariable regression	Sensitivity	Model 3 (model 2 with additional adjustment of confounders at baseline)	-0.000837914	0.000869181	-0.00254151	0.00086568	0.335039	36046	No
Triglycerides	Triglycerides in HDL	HDL_TG	Multivariable regression	Main	Model 2 (main)	-0.00395317	0.00102014	-0.00595264	-0.00195371	0.000106749	36303	No
Triglycerides	Triglycerides in HDL	HDL_TG	Multivariable regression	Sensitivity	Model 1 (unadjusted)	-0.00122752	0.000995834	-0.00317935	0.000724318	0.217714	37162	No
Triglycerides	Triglycerides in HDL	HDL_TG	Multivariable regression	Sensitivity	Model 3 (model 2 with additional adjustment of confounders at baseline)	-0.00302203	0.00100973	-0.0050011	-0.00104297	0.00276506	36046	No
Lipoprotein particle sizes	Average diameter for HDL particles	HDL_size	Multivariable regression	Main	Model 2 (main)	0.00443762	0.000916028	0.0026422	0.00623303	1.2751e-06	36303	No
Lipoprotein particle sizes	Average diameter for HDL particles	HDL_size	Multivariable regression	Sensitivity	Model 1 (unadjusted)	0.00748824	0.000897633	0.00572888	0.0092476	7.53987e-17	37162	No
Lipoprotein particle sizes	Average diameter for HDL particles	HDL_size	Multivariable regression	Sensitivity	Model 3 (model 2 with additional adjustment of confounders at baseline)	0.00185311	0.000841653	0.000203474	0.00350275	0.0276889	36046	No
Amino acids	Histidine	His	Multivariable regression	Main	Model 2 (main)	0.00307631	0.00103558	0.00104658	0.00510604	0.00297393	36237	No
Amino acids	Histidine	His	Multivariable regression	Sensitivity	Model 1 (unadjusted)	0.00140001	0.00100477	-0.000569341	0.00336936	0.163518	37095	No
Amino acids	Histidine	His	Multivariable regression	Sensitivity	Model 3 (model 2 with additional adjustment of confounders at baseline)	0.0022946	0.00104287	0.00025058	0.00433863	0.0277934	35981	No
IDL (average diameter 28.6 nm)	Cholesterol in IDL	IDL_C	Multivariable regression	Main	Model 2 (main)	0.00659281	0.00101176	0.00460977	0.00857585	7.30486e-11	36303	No
IDL (average diameter 28.6 nm)	Cholesterol in IDL	IDL_C	Multivariable regression	Sensitivity	Model 1 (unadjusted)	0.00738599	0.000982603	0.00546009	0.00931189	5.74122e-14	37162	No
IDL (average diameter 28.6 nm)	Cholesterol in IDL	IDL_C	Multivariable regression	Sensitivity	Model 3 (model 2 with additional adjustment of confounders at baseline)	0.00489611	0.00100761	0.0029212	0.00687103	1.18394e-06	36046	No
IDL (average diameter 28.6 nm)	Cholesteryl esters in IDL	IDL_CE	Multivariable regression	Main	Model 2 (main)	0.00648817	0.00101242	0.00450383	0.00847251	1.48677e-10	36303	No
IDL (average diameter 28.6 nm)	Cholesteryl esters in IDL	IDL_CE	Multivariable regression	Sensitivity	Model 1 (unadjusted)	0.00712396	0.000983362	0.00519657	0.00905135	4.42481e-13	37162	No
IDL (average diameter 28.6 nm)	Cholesteryl esters in IDL	IDL_CE	Multivariable regression	Sensitivity	Model 3 (model 2 with additional adjustment of confounders at baseline)	0.00480145	0.00100778	0.00282619	0.0067767	1.90192e-06	36046	No
IDL (average diameter 28.6 nm)	Free cholesterol in IDL	IDL_FC	Multivariable regression	Main	Model 2 (main)	0.00677056	0.00101028	0.00479042	0.0087507	2.0903e-11	36303	No
IDL (average diameter 28.6 nm)	Free cholesterol in IDL	IDL_FC	Multivariable regression	Sensitivity	Model 1 (unadjusted)	0.00798375	0.000980904	0.00606118	0.00990632	4.10233e-16	37162	No
IDL (average diameter 28.6 nm)	Free cholesterol in IDL	IDL_FC	Multivariable regression	Sensitivity	Model 3 (model 2 with additional adjustment of confounders at baseline)	0.00508052	0.00100774	0.00310535	0.0070557	4.64165e-07	36046	No
IDL (average diameter 28.6 nm)	Total lipids in IDL	IDL_L	Multivariable regression	Main	Model 2 (main)	0.00580575	0.00100653	0.00383296	0.00777855	8.08212e-09	36303	No
IDL (average diameter 28.6 nm)	Total lipids in IDL	IDL_L	Multivariable regression	Sensitivity	Model 1 (unadjusted)	0.00698291	0.000976804	0.00506837	0.00889745	8.91963e-13	37162	No
IDL (average diameter 28.6 nm)	Total lipids in IDL	IDL_L	Multivariable regression	Sensitivity	Model 3 (model 2 with additional adjustment of confounders at baseline)	0.00437282	0.0010054	0.00240223	0.00634341	1.3694e-05	36046	No
IDL (average diameter 28.6 nm)	Concentration of IDL particles	IDL_P	Multivariable regression	Main	Model 2 (main)	0.00555605	0.00103473	0.00352798	0.00758413	7.94125e-08	36303	No
IDL (average diameter 28.6 nm)	Concentration of IDL particles	IDL_P	Multivariable regression	Sensitivity	Model 1 (unadjusted)	0.00578363	0.00100257	0.00381859	0.00774868	8.04785e-09	37162	No
IDL (average diameter 28.6 nm)	Concentration of IDL particles	IDL_P	Multivariable regression	Sensitivity	Model 3 (model 2 with additional adjustment of confounders at baseline)	0.00495519	0.00104188	0.0029131	0.00699727	1.98232e-06	36046	No
IDL (average diameter 28.6 nm)	Phospholipids in IDL	IDL_PL	Multivariable regression	Main	Model 2 (main)	0.00570671	0.00100407	0.00373874	0.00767468	1.32895e-08	36303	No
IDL (average diameter 28.6 nm)	Phospholipids in IDL	IDL_PL	Multivariable regression	Sensitivity	Model 1 (unadjusted)	0.0071594	0.000974686	0.00524901	0.00906978	2.09444e-13	37162	No
IDL (average diameter 28.6 nm)	Phospholipids in IDL	IDL_PL	Multivariable regression	Sensitivity	Model 3 (model 2 with additional adjustment of confounders at baseline)	0.00445625	0.00100437	0.00248769	0.00642481	9.15465e-06	36046	No
IDL (average diameter 28.6 nm)	Triglycerides in IDL	IDL_TG	Multivariable regression	Main	Model 2 (main)	-0.00341843	0.000974154	-0.00532778	-0.00150909	0.000450115	36303	No
IDL (average diameter 28.6 nm)	Triglycerides in IDL	IDL_TG	Multivariable regression	Sensitivity	Model 1 (unadjusted)	-9.80883e-05	0.00095178	-0.00196358	0.0017674	0.917918	37162	No
IDL (average diameter 28.6 nm)	Triglycerides in IDL	IDL_TG	Multivariable regression	Sensitivity	Model 3 (model 2 with additional adjustment of confounders at baseline)	-0.00223348	0.000965131	-0.00412514	-0.000341826	0.0206637	36046	No
Amino acids	Isoleucine	Ile	Multivariable regression	Main	Model 2 (main)	-0.000395193	0.00106493	-0.00248245	0.00169206	0.710566	36302	No
Amino acids	Isoleucine	Ile	Multivariable regression	Sensitivity	Model 1 (unadjusted)	-0.000735587	0.00103081	-0.00275598	0.0012848	0.475479	37161	No
Amino acids	Isoleucine	Ile	Multivariable regression	Sensitivity	Model 3 (model 2 with additional adjustment of confounders at baseline)	0.000285497	0.00105367	-0.0017797	0.00235069	0.786427	36045	No
Fatty acids	Linoleic acid	LA	Multivariable regression	Main	Model 2 (main)	0.00408397	0.00100349	0.00211713	0.00605081	4.71596e-05	36275	No
Fatty acids	Linoleic acid	LA	Multivariable regression	Sensitivity	Model 1 (unadjusted)	0.00416881	0.000973213	0.00226131	0.00607631	1.84396e-05	37134	No
Fatty acids	Linoleic acid	LA	Multivariable regression	Sensitivity	Model 3 (model 2 with additional adjustment of confounders at baseline)	0.00355058	0.00100983	0.0015713	0.00552985	0.000438638	36018	No
Cholesterol	LDL cholesterol	LDL_C	Multivariable regression	Main	Model 2 (main)	0.00463735	0.00101874	0.00264063	0.00663407	5.32948e-06	36303	No
Cholesterol	LDL cholesterol	LDL_C	Multivariable regression	Sensitivity	Model 1 (unadjusted)	0.00492191	0.000986908	0.00298757	0.00685625	6.15376e-07	37162	No
Cholesterol	LDL cholesterol	LDL_C	Multivariable regression	Sensitivity	Model 3 (model 2 with additional adjustment of confounders at baseline)	0.00375378	0.00102423	0.00174628	0.00576128	0.000247726	36046	No
Cholesteryl esters	Cholesteryl esters in LDL	LDL_CE	Multivariable regression	Main	Model 2 (main)	0.00410078	0.00101807	0.00210536	0.0060962	5.63692e-05	36303	No
Cholesteryl esters	Cholesteryl esters in LDL	LDL_CE	Multivariable regression	Sensitivity	Model 1 (unadjusted)	0.00444311	0.000985923	0.0025107	0.00637552	6.60918e-06	37162	No
Cholesteryl esters	Cholesteryl esters in LDL	LDL_CE	Multivariable regression	Sensitivity	Model 3 (model 2 with additional adjustment of confounders at baseline)	0.00340051	0.00102405	0.00139338	0.00540764	0.00089895	36046	No
Free cholesterol	Free cholesterol in LDL	LDL_FC	Multivariable regression	Main	Model 2 (main)	0.00592076	0.00102138	0.00391886	0.00792267	6.81391e-09	36303	No
Free cholesterol	Free cholesterol in LDL	LDL_FC	Multivariable regression	Sensitivity	Model 1 (unadjusted)	0.00604978	0.000990978	0.00410747	0.0079921	1.03906e-09	37162	No
Free cholesterol	Free cholesterol in LDL	LDL_FC	Multivariable regression	Sensitivity	Model 3 (model 2 with additional adjustment of confounders at baseline)	0.00458367	0.00102304	0.0025785	0.00658883	7.47238e-06	36046	No
Total lipids	Total lipids in LDL	LDL_L	Multivariable regression	Main	Model 2 (main)	0.00411754	0.00101887	0.00212056	0.00611452	5.32655e-05	36303	No
Total lipids	Total lipids in LDL	LDL_L	Multivariable regression	Sensitivity	Model 1 (unadjusted)	0.00449795	0.00098669	0.00256404	0.00643187	5.16522e-06	37162	No
Total lipids	Total lipids in LDL	LDL_L	Multivariable regression	Sensitivity	Model 3 (model 2 with additional adjustment of confounders at baseline)	0.00341753	0.00102483	0.00140886	0.00542619	0.000854689	36046	No
Lipoprotein particle concentrations	Concentration of LDL particles	LDL_P	Multivariable regression	Main	Model 2 (main)	0.00446479	0.00103183	0.00244239	0.00648718	1.51527e-05	36303	No
Lipoprotein particle concentrations	Concentration of LDL particles	LDL_P	Multivariable regression	Sensitivity	Model 1 (unadjusted)	0.00475118	0.000999266	0.00279262	0.00670975	1.99513e-06	37162	No
Lipoprotein particle concentrations	Concentration of LDL particles	LDL_P	Multivariable regression	Sensitivity	Model 3 (model 2 with additional adjustment of confounders at baseline)	0.00441425	0.00103849	0.00237882	0.00644968	2.13679e-05	36046	No
Phospholipids	Phospholipids in LDL	LDL_PL	Multivariable regression	Main	Model 2 (main)	0.00445654	0.00102754	0.00244257	0.00647052	1.44753e-05	36303	No
Phospholipids	Phospholipids in LDL	LDL_PL	Multivariable regression	Sensitivity	Model 1 (unadjusted)	0.0044722	0.000995031	0.00252194	0.00642246	6.99341e-06	37162	No
Phospholipids	Phospholipids in LDL	LDL_PL	Multivariable regression	Sensitivity	Model 3 (model 2 with additional adjustment of confounders at baseline)	0.00383132	0.00103394	0.00180479	0.00585784	0.000211251	36046	No
Triglycerides	Triglycerides in LDL	LDL_TG	Multivariable regression	Main	Model 2 (main)	-0.00396456	0.000950728	-0.00582799	-0.00210114	3.05267e-05	36303	No
Triglycerides	Triglycerides in LDL	LDL_TG	Multivariable regression	Sensitivity	Model 1 (unadjusted)	-0.00103955	0.000928673	-0.00285975	0.000780648	0.262979	37162	No
Triglycerides	Triglycerides in LDL	LDL_TG	Multivariable regression	Sensitivity	Model 3 (model 2 with additional adjustment of confounders at baseline)	-0.00268682	0.00093742	-0.00452416	-0.000849476	0.00415691	36046	No
Lipoprotein particle sizes	Average diameter for LDL particles	LDL_size	Multivariable regression	Main	Model 2 (main)	0.00214816	0.000989936	0.000207881	0.00408843	0.0300137	36303	No
Lipoprotein particle sizes	Average diameter for LDL particles	LDL_size	Multivariable regression	Sensitivity	Model 1 (unadjusted)	0.00113232	0.000962558	-0.000754296	0.00301893	0.239457	37162	No
Lipoprotein particle sizes	Average diameter for LDL particles	LDL_size	Multivariable regression	Sensitivity	Model 3 (model 2 with additional adjustment of confounders at baseline)	0.0016833	0.000979269	-0.000236068	0.00360267	0.085635	36046	No
Large HDL (average diameter 12.1 nm)	Cholesterol in large HDL	L_HDL_C	Multivariable regression	Main	Model 2 (main)	0.0055055	0.000933806	0.00367524	0.00733576	3.76252e-09	36303	No
Large HDL (average diameter 12.1 nm)	Cholesterol in large HDL	L_HDL_C	Multivariable regression	Sensitivity	Model 1 (unadjusted)	0.00785693	0.000915433	0.00606268	0.00965117	9.61679e-18	37162	No
Large HDL (average diameter 12.1 nm)	Cholesterol in large HDL	L_HDL_C	Multivariable regression	Sensitivity	Model 3 (model 2 with additional adjustment of confounders at baseline)	0.00242607	0.000847046	0.00076586	0.00408628	0.00418366	36046	No
Large HDL (average diameter 12.1 nm)	Cholesteryl esters in large HDL	L_HDL_CE	Multivariable regression	Main	Model 2 (main)	0.00568065	0.000938472	0.00384125	0.00752005	1.43487e-09	36303	No
Large HDL (average diameter 12.1 nm)	Cholesteryl esters in large HDL	L_HDL_CE	Multivariable regression	Sensitivity	Model 1 (unadjusted)	0.00791723	0.000919993	0.00611404	0.00972042	7.87416e-18	37162	No
Large HDL (average diameter 12.1 nm)	Cholesteryl esters in large HDL	L_HDL_CE	Multivariable regression	Sensitivity	Model 3 (model 2 with additional adjustment of confounders at baseline)	0.00256503	0.000850369	0.000898307	0.00423176	0.00255997	36046	No
Large HDL (average diameter 12.1 nm)	Free cholesterol in large HDL	L_HDL_FC	Multivariable regression	Main	Model 2 (main)	0.00492332	0.000925612	0.00310912	0.00673752	1.0496e-07	36303	No
Large HDL (average diameter 12.1 nm)	Free cholesterol in large HDL	L_HDL_FC	Multivariable regression	Sensitivity	Model 1 (unadjusted)	0.007664	0.000907249	0.00588579	0.0094422	3.08235e-17	37162	No
Large HDL (average diameter 12.1 nm)	Free cholesterol in large HDL	L_HDL_FC	Multivariable regression	Sensitivity	Model 3 (model 2 with additional adjustment of confounders at baseline)	0.00197739	0.000844755	0.000321668	0.00363311	0.0192488	36046	No
Large HDL (average diameter 12.1 nm)	Total lipids in large HDL	L_HDL_L	Multivariable regression	Main	Model 2 (main)	0.00463201	0.000919502	0.00282978	0.00643423	4.73868e-07	36303	No
Large HDL (average diameter 12.1 nm)	Total lipids in large HDL	L_HDL_L	Multivariable regression	Sensitivity	Model 1 (unadjusted)	0.00731932	0.000900391	0.00555455	0.00908408	4.45969e-16	37162	No
Large HDL (average diameter 12.1 nm)	Total lipids in large HDL	L_HDL_L	Multivariable regression	Sensitivity	Model 3 (model 2 with additional adjustment of confounders at baseline)	0.0016363	0.000838863	-7.86908e-06	0.00328047	0.0511101	36046	No
Large HDL (average diameter 12.1 nm)	Concentration of large HDL particles	L_HDL_P	Multivariable regression	Main	Model 2 (main)	0.00497568	0.000918569	0.00317529	0.00677608	6.10681e-08	36303	No
Large HDL (average diameter 12.1 nm)	Concentration of large HDL particles	L_HDL_P	Multivariable regression	Sensitivity	Model 1 (unadjusted)	0.00767391	0.000900189	0.00590954	0.00943828	1.58791e-17	37162	No
Large HDL (average diameter 12.1 nm)	Concentration of large HDL particles	L_HDL_P	Multivariable regression	Sensitivity	Model 3 (model 2 with additional adjustment of confounders at baseline)	0.00195525	0.000834515	0.000319604	0.0035909	0.0191357	36046	No
Large HDL (average diameter 12.1 nm)	Phospholipids in large HDL	L_HDL_PL	Multivariable regression	Main	Model 2 (main)	0.00402237	0.000921467	0.00221629	0.00582844	1.27371e-05	36303	No
Large HDL (average diameter 12.1 nm)	Phospholipids in large HDL	L_HDL_PL	Multivariable regression	Sensitivity	Model 1 (unadjusted)	0.00679976	0.000901296	0.00503322	0.0085663	4.64641e-14	37162	No
Large HDL (average diameter 12.1 nm)	Phospholipids in large HDL	L_HDL_PL	Multivariable regression	Sensitivity	Model 3 (model 2 with additional adjustment of confounders at baseline)	0.00106467	0.00084634	-0.000594157	0.00272349	0.208411	36046	No
Large HDL (average diameter 12.1 nm)	Triglycerides in large HDL	L_HDL_TG	Multivariable regression	Main	Model 2 (main)	-0.000644866	0.000966883	-0.00253996	0.00125022	0.504806	36303	No
Large HDL (average diameter 12.1 nm)	Triglycerides in large HDL	L_HDL_TG	Multivariable regression	Sensitivity	Model 1 (unadjusted)	0.00401809	0.000943278	0.00216927	0.00586692	2.05192e-05	37162	No
Large HDL (average diameter 12.1 nm)	Triglycerides in large HDL	L_HDL_TG	Multivariable regression	Sensitivity	Model 3 (model 2 with additional adjustment of confounders at baseline)	-0.0014677	0.000963748	-0.00335665	0.000421243	0.12779	36046	No
Large LDL (average diameter 25.5 nm)	Cholesterol in large LDL	L_LDL_C	Multivariable regression	Main	Model 2 (main)	0.00503956	0.0010126	0.00305486	0.00702427	6.49287e-07	36303	No
Large LDL (average diameter 25.5 nm)	Cholesterol in large LDL	L_LDL_C	Multivariable regression	Sensitivity	Model 1 (unadjusted)	0.00555688	0.000981854	0.00363245	0.00748131	1.5286e-08	37162	No
Large LDL (average diameter 25.5 nm)	Cholesterol in large LDL	L_LDL_C	Multivariable regression	Sensitivity	Model 3 (model 2 with additional adjustment of confounders at baseline)	0.00382584	0.00101499	0.00183645	0.00581522	0.000163949	36046	No
Large LDL (average diameter 25.5 nm)	Cholesteryl esters in large LDL	L_LDL_CE	Multivariable regression	Main	Model 2 (main)	0.00460262	0.00101229	0.00261853	0.0065867	5.46575e-06	36303	No
Large LDL (average diameter 25.5 nm)	Cholesteryl esters in large LDL	L_LDL_CE	Multivariable regression	Sensitivity	Model 1 (unadjusted)	0.00516794	0.000981146	0.00324489	0.00709098	1.39258e-07	37162	No
Large LDL (average diameter 25.5 nm)	Cholesteryl esters in large LDL	L_LDL_CE	Multivariable regression	Sensitivity	Model 3 (model 2 with additional adjustment of confounders at baseline)	0.00353376	0.00101601	0.00154238	0.00552513	0.000505621	36046	No
Large LDL (average diameter 25.5 nm)	Free cholesterol in large LDL	L_LDL_FC	Multivariable regression	Main	Model 2 (main)	0.00608855	0.00101617	0.00409687	0.00808024	2.09632e-09	36303	No
Large LDL (average diameter 25.5 nm)	Free cholesterol in large LDL	L_LDL_FC	Multivariable regression	Sensitivity	Model 1 (unadjusted)	0.00647258	0.000986625	0.0045388	0.00840637	5.43933e-11	37162	No
Large LDL (average diameter 25.5 nm)	Free cholesterol in large LDL	L_LDL_FC	Multivariable regression	Sensitivity	Model 3 (model 2 with additional adjustment of confounders at baseline)	0.00452052	0.00101385	0.00253338	0.00650766	8.26734e-06	36046	No
Large LDL (average diameter 25.5 nm)	Total lipids in large LDL	L_LDL_L	Multivariable regression	Main	Model 2 (main)	0.00458297	0.00101328	0.00259694	0.006569	6.11879e-06	36303	No
Large LDL (average diameter 25.5 nm)	Total lipids in large LDL	L_LDL_L	Multivariable regression	Sensitivity	Model 1 (unadjusted)	0.00518525	0.00098196	0.00326061	0.00710989	1.29546e-07	37162	No
Large LDL (average diameter 25.5 nm)	Total lipids in large LDL	L_LDL_L	Multivariable regression	Sensitivity	Model 3 (model 2 with additional adjustment of confounders at baseline)	0.00353013	0.00101709	0.00153663	0.00552363	0.000519498	36046	No
Large LDL (average diameter 25.5 nm)	Concentration of large LDL particles	L_LDL_P	Multivariable regression	Main	Model 2 (main)	0.00459653	0.00102486	0.00258779	0.00660526	7.31334e-06	36303	No
Large LDL (average diameter 25.5 nm)	Concentration of large LDL particles	L_LDL_P	Multivariable regression	Sensitivity	Model 1 (unadjusted)	0.00476515	0.000992753	0.00281935	0.00671094	1.59334e-06	37162	No
Large LDL (average diameter 25.5 nm)	Concentration of large LDL particles	L_LDL_P	Multivariable regression	Sensitivity	Model 3 (model 2 with additional adjustment of confounders at baseline)	0.00453493	0.00103196	0.00251228	0.00655757	1.11364e-05	36046	No
Large LDL (average diameter 25.5 nm)	Phospholipids in large LDL	L_LDL_PL	Multivariable regression	Main	Model 2 (main)	0.00515478	0.00102318	0.00314934	0.00716022	4.72696e-07	36303	No
Large LDL (average diameter 25.5 nm)	Phospholipids in large LDL	L_LDL_PL	Multivariable regression	Sensitivity	Model 1 (unadjusted)	0.00526739	0.000991271	0.0033245	0.00721028	1.07995e-07	37162	No
Large LDL (average diameter 25.5 nm)	Phospholipids in large LDL	L_LDL_PL	Multivariable regression	Sensitivity	Model 3 (model 2 with additional adjustment of confounders at baseline)	0.00413108	0.00102814	0.00211594	0.00614623	5.88044e-05	36046	No
Large LDL (average diameter 25.5 nm)	Triglycerides in large LDL	L_LDL_TG	Multivariable regression	Main	Model 2 (main)	-0.003998	0.000952976	-0.00586583	-0.00213016	2.73188e-05	36303	No
Large LDL (average diameter 25.5 nm)	Triglycerides in large LDL	L_LDL_TG	Multivariable regression	Sensitivity	Model 1 (unadjusted)	-0.000778883	0.000930888	-0.00260342	0.00104566	0.402761	37162	No
Large LDL (average diameter 25.5 nm)	Triglycerides in large LDL	L_LDL_TG	Multivariable regression	Sensitivity	Model 3 (model 2 with additional adjustment of confounders at baseline)	-0.00287981	0.000941948	-0.00472603	-0.00103359	0.0022351	36046	No
Large VLDL (average diameter 53.6 nm)	Cholesterol in large VLDL	L_VLDL_C	Multivariable regression	Main	Model 2 (main)	-0.000959446	0.00105635	-0.0030299	0.00111101	0.363746	36303	No
Large VLDL (average diameter 53.6 nm)	Cholesterol in large VLDL	L_VLDL_C	Multivariable regression	Sensitivity	Model 1 (unadjusted)	-0.00106905	0.00102722	-0.00308239	0.000944295	0.29801	37162	No
Large VLDL (average diameter 53.6 nm)	Cholesterol in large VLDL	L_VLDL_C	Multivariable regression	Sensitivity	Model 3 (model 2 with additional adjustment of confounders at baseline)	0.000940384	0.00102704	-0.00107261	0.00295337	0.359867	36046	No
Large VLDL (average diameter 53.6 nm)	Cholesteryl esters in large VLDL	L_VLDL_CE	Multivariable regression	Main	Model 2 (main)	0.000395805	0.00107466	-0.00171053	0.00250214	0.712646	36303	No
Large VLDL (average diameter 53.6 nm)	Cholesteryl esters in large VLDL	L_VLDL_CE	Multivariable regression	Sensitivity	Model 1 (unadjusted)	0.000369917	0.00104352	-0.00167539	0.00241522	0.722975	37162	No
Large VLDL (average diameter 53.6 nm)	Cholesteryl esters in large VLDL	L_VLDL_CE	Multivariable regression	Sensitivity	Model 3 (model 2 with additional adjustment of confounders at baseline)	0.00206964	0.00105443	2.95205e-06	0.00413632	0.0496771	36046	No
Large VLDL (average diameter 53.6 nm)	Free cholesterol in large VLDL	L_VLDL_FC	Multivariable regression	Main	Model 2 (main)	-0.0022131	0.00103846	-0.00424849	-0.000177717	0.0330847	36303	No
Large VLDL (average diameter 53.6 nm)	Free cholesterol in large VLDL	L_VLDL_FC	Multivariable regression	Sensitivity	Model 1 (unadjusted)	-0.0023951	0.00101145	-0.00437755	-0.000412654	0.0178906	37162	No
Large VLDL (average diameter 53.6 nm)	Free cholesterol in large VLDL	L_VLDL_FC	Multivariable regression	Sensitivity	Model 3 (model 2 with additional adjustment of confounders at baseline)	-0.000132851	0.000999884	-0.00209262	0.00182692	0.8943	36046	No
Large VLDL (average diameter 53.6 nm)	Total lipids in large VLDL	L_VLDL_L	Multivariable regression	Main	Model 2 (main)	-0.00209837	0.00102683	-0.00411096	-8.57771e-05	0.0410067	36303	No
Large VLDL (average diameter 53.6 nm)	Total lipids in large VLDL	L_VLDL_L	Multivariable regression	Sensitivity	Model 1 (unadjusted)	-0.00225851	0.000999593	-0.00421771	-0.000299308	0.0238624	37162	No
Large VLDL (average diameter 53.6 nm)	Total lipids in large VLDL	L_VLDL_L	Multivariable regression	Sensitivity	Model 3 (model 2 with additional adjustment of confounders at baseline)	-0.000142468	0.000991988	-0.00208676	0.00180183	0.885802	36046	No
Large VLDL (average diameter 53.6 nm)	Concentration of large VLDL particles	L_VLDL_P	Multivariable regression	Main	Model 2 (main)	-0.0025111	0.00102538	-0.00452085	-0.000501349	0.0143325	36303	No
Large VLDL (average diameter 53.6 nm)	Concentration of large VLDL particles	L_VLDL_P	Multivariable regression	Sensitivity	Model 1 (unadjusted)	-0.00249303	0.00099896	-0.00445099	-0.000535066	0.0125779	37162	No
Large VLDL (average diameter 53.6 nm)	Concentration of large VLDL particles	L_VLDL_P	Multivariable regression	Sensitivity	Model 3 (model 2 with additional adjustment of confounders at baseline)	-0.000468666	0.000988419	-0.00240597	0.00146864	0.635391	36046	No
Large VLDL (average diameter 53.6 nm)	Phospholipids in large VLDL	L_VLDL_PL	Multivariable regression	Main	Model 2 (main)	-0.00288805	0.00104217	-0.0049307	-0.000845396	0.00558806	36303	No
Large VLDL (average diameter 53.6 nm)	Phospholipids in large VLDL	L_VLDL_PL	Multivariable regression	Sensitivity	Model 1 (unadjusted)	-0.00311248	0.00101552	-0.00510289	-0.00112207	0.0021788	37162	No
Large VLDL (average diameter 53.6 nm)	Phospholipids in large VLDL	L_VLDL_PL	Multivariable regression	Sensitivity	Model 3 (model 2 with additional adjustment of confounders at baseline)	-0.000656741	0.00100089	-0.00261848	0.001305	0.511727	36046	No
Large VLDL (average diameter 53.6 nm)	Triglycerides in large VLDL	L_VLDL_TG	Multivariable regression	Main	Model 2 (main)	-0.00217197	0.00100924	-0.00415008	-0.00019386	0.0313972	36303	No
Large VLDL (average diameter 53.6 nm)	Triglycerides in large VLDL	L_VLDL_TG	Multivariable regression	Sensitivity	Model 1 (unadjusted)	-0.00233804	0.000982252	-0.00426326	-0.000412831	0.017304	37162	No
Large VLDL (average diameter 53.6 nm)	Triglycerides in large VLDL	L_VLDL_TG	Multivariable regression	Sensitivity	Model 3 (model 2 with additional adjustment of confounders at baseline)	-0.000376366	0.000976756	-0.00229081	0.00153808	0.700001	36046	No
Glycolysis related metabolites	Lactate	Lactate	Multivariable regression	Main	Model 2 (main)	-0.00271915	0.00105987	-0.00479649	-0.000641809	0.0103051	36199	No
Glycolysis related metabolites	Lactate	Lactate	Multivariable regression	Sensitivity	Model 1 (unadjusted)	-0.00228601	0.00102584	-0.00429667	-0.000275359	0.0258584	37057	No
Glycolysis related metabolites	Lactate	Lactate	Multivariable regression	Sensitivity	Model 3 (model 2 with additional adjustment of confounders at baseline)	-0.00164547	0.00106441	-0.00373171	0.000440777	0.122138	35943	No
Amino acids	Leucine	Leu	Multivariable regression	Main	Model 2 (main)	-0.000339363	0.0010483	-0.00239403	0.00171531	0.746147	36302	No
Amino acids	Leucine	Leu	Multivariable regression	Sensitivity	Model 1 (unadjusted)	-0.00167889	0.00101518	-0.00366864	0.000310854	0.0981779	37161	No
Amino acids	Leucine	Leu	Multivariable regression	Sensitivity	Model 3 (model 2 with additional adjustment of confounders at baseline)	0.00021557	0.00103429	-0.00181164	0.00224278	0.8349	36045	No
Fatty acids	Monounsaturated fatty acids	MUFA	Multivariable regression	Main	Model 2 (main)	-0.00412981	0.000939482	-0.0059712	-0.00228843	1.10657e-05	36275	No
Fatty acids	Monounsaturated fatty acids	MUFA	Multivariable regression	Sensitivity	Model 1 (unadjusted)	-0.00345355	0.000916406	-0.0052497	-0.00165739	0.000164436	37134	No
Fatty acids	Monounsaturated fatty acids	MUFA	Multivariable regression	Sensitivity	Model 3 (model 2 with additional adjustment of confounders at baseline)	-0.00266532	0.00091483	-0.00445839	-0.000872253	0.00357669	36018	No
Medium HDL (average diameter 10.9 nm)	Cholesterol in medium HDL	M_HDL_C	Multivariable regression	Main	Model 2 (main)	0.00221778	0.000955767	0.00034448	0.00409109	0.0203235	36303	No
Medium HDL (average diameter 10.9 nm)	Cholesterol in medium HDL	M_HDL_C	Multivariable regression	Sensitivity	Model 1 (unadjusted)	0.00337793	0.000928719	0.00155764	0.00519822	0.000276003	37162	No
Medium HDL (average diameter 10.9 nm)	Cholesterol in medium HDL	M_HDL_C	Multivariable regression	Sensitivity	Model 3 (model 2 with additional adjustment of confounders at baseline)	-0.000898507	0.000897099	-0.00265682	0.000859806	0.316558	36046	No
Medium HDL (average diameter 10.9 nm)	Cholesteryl esters in medium HDL	M_HDL_CE	Multivariable regression	Main	Model 2 (main)	0.00221118	0.000962332	0.000325005	0.00409735	0.021583	36303	No
Medium HDL (average diameter 10.9 nm)	Cholesteryl esters in medium HDL	M_HDL_CE	Multivariable regression	Sensitivity	Model 1 (unadjusted)	0.00316734	0.000934953	0.00133483	0.00499984	0.000705558	37162	No
Medium HDL (average diameter 10.9 nm)	Cholesteryl esters in medium HDL	M_HDL_CE	Multivariable regression	Sensitivity	Model 3 (model 2 with additional adjustment of confounders at baseline)	-0.000915452	0.000904224	-0.00268773	0.000856828	0.311346	36046	No
Medium HDL (average diameter 10.9 nm)	Free cholesterol in medium HDL	M_HDL_FC	Multivariable regression	Main	Model 2 (main)	0.00221308	0.000935661	0.000379187	0.00404698	0.0180226	36303	No
Medium HDL (average diameter 10.9 nm)	Free cholesterol in medium HDL	M_HDL_FC	Multivariable regression	Sensitivity	Model 1 (unadjusted)	0.00415205	0.000909838	0.00236876	0.00593533	5.04683e-06	37162	No
Medium HDL (average diameter 10.9 nm)	Free cholesterol in medium HDL	M_HDL_FC	Multivariable regression	Sensitivity	Model 3 (model 2 with additional adjustment of confounders at baseline)	-0.000801799	0.000877514	-0.00252173	0.000918128	0.360872	36046	No
Medium HDL (average diameter 10.9 nm)	Total lipids in medium HDL	M_HDL_L	Multivariable regression	Main	Model 2 (main)	0.000937366	0.000943939	-0.000912754	0.00278749	0.320699	36303	No
Medium HDL (average diameter 10.9 nm)	Total lipids in medium HDL	M_HDL_L	Multivariable regression	Sensitivity	Model 1 (unadjusted)	0.0023631	0.000915754	0.000568222	0.00415798	0.00986966	37162	No
Medium HDL (average diameter 10.9 nm)	Total lipids in medium HDL	M_HDL_L	Multivariable regression	Sensitivity	Model 3 (model 2 with additional adjustment of confounders at baseline)	-0.00179929	0.000896274	-0.00355599	-4.25984e-05	0.0447009	36046	No
Medium HDL (average diameter 10.9 nm)	Concentration of medium HDL particles	M_HDL_P	Multivariable regression	Main	Model 2 (main)	0.00168429	0.000944643	-0.000167211	0.00353579	0.0745962	36303	No
Medium HDL (average diameter 10.9 nm)	Concentration of medium HDL particles	M_HDL_P	Multivariable regression	Sensitivity	Model 1 (unadjusted)	0.00320594	0.000917243	0.00140814	0.00500373	0.00047428	37162	No
Medium HDL (average diameter 10.9 nm)	Concentration of medium HDL particles	M_HDL_P	Multivariable regression	Sensitivity	Model 3 (model 2 with additional adjustment of confounders at baseline)	-0.00124937	0.000891653	-0.00299701	0.000498276	0.161169	36046	No
Medium HDL (average diameter 10.9 nm)	Phospholipids in medium HDL	M_HDL_PL	Multivariable regression	Main	Model 2 (main)	0.00026794	0.000941129	-0.00157667	0.00211255	0.775875	36303	No
Medium HDL (average diameter 10.9 nm)	Phospholipids in medium HDL	M_HDL_PL	Multivariable regression	Sensitivity	Model 1 (unadjusted)	0.00166821	0.000912409	-0.000120117	0.00345653	0.0675048	37162	No
Medium HDL (average diameter 10.9 nm)	Phospholipids in medium HDL	M_HDL_PL	Multivariable regression	Sensitivity	Model 3 (model 2 with additional adjustment of confounders at baseline)	-0.00222323	0.000899497	-0.00398624	-0.000460217	0.0134542	36046	No
Medium HDL (average diameter 10.9 nm)	Triglycerides in medium HDL	M_HDL_TG	Multivariable regression	Main	Model 2 (main)	-0.00423653	0.00103657	-0.0062682	-0.00220486	4.3779e-05	36303	No
Medium HDL (average diameter 10.9 nm)	Triglycerides in medium HDL	M_HDL_TG	Multivariable regression	Sensitivity	Model 1 (unadjusted)	-0.00212276	0.00101145	-0.00410521	-0.000140315	0.0358478	37162	No
Medium HDL (average diameter 10.9 nm)	Triglycerides in medium HDL	M_HDL_TG	Multivariable regression	Sensitivity	Model 3 (model 2 with additional adjustment of confounders at baseline)	-0.00331652	0.0010205	-0.00531671	-0.00131634	0.00115552	36046	No
Medium LDL (average diameter 23 nm)	Cholesterol in medium LDL	M_LDL_C	Multivariable regression	Main	Model 2 (main)	0.00360099	0.00102809	0.00158593	0.00561605	0.000461311	36303	No
Medium LDL (average diameter 23 nm)	Cholesterol in medium LDL	M_LDL_C	Multivariable regression	Sensitivity	Model 1 (unadjusted)	0.00349162	0.000995181	0.00154107	0.00544218	0.000451126	37162	No
Medium LDL (average diameter 23 nm)	Cholesterol in medium LDL	M_LDL_C	Multivariable regression	Sensitivity	Model 3 (model 2 with additional adjustment of confounders at baseline)	0.00330661	0.00103263	0.00128265	0.00533058	0.0013654	36046	No
Medium LDL (average diameter 23 nm)	Cholesteryl esters in medium LDL	M_LDL_CE	Multivariable regression	Main	Model 2 (main)	0.00295021	0.00102724	0.000936814	0.00496361	0.00408159	36303	No
Medium LDL (average diameter 23 nm)	Cholesteryl esters in medium LDL	M_LDL_CE	Multivariable regression	Sensitivity	Model 1 (unadjusted)	0.0029073	0.000994566	0.000957952	0.00485665	0.00346679	37162	No
Medium LDL (average diameter 23 nm)	Cholesteryl esters in medium LDL	M_LDL_CE	Multivariable regression	Sensitivity	Model 3 (model 2 with additional adjustment of confounders at baseline)	0.00289227	0.00102926	0.00087492	0.00490961	0.00495606	36046	No
Medium LDL (average diameter 23 nm)	Free cholesterol in medium LDL	M_LDL_FC	Multivariable regression	Main	Model 2 (main)	0.00519073	0.00102762	0.00317659	0.00720487	4.41148e-07	36303	No
Medium LDL (average diameter 23 nm)	Free cholesterol in medium LDL	M_LDL_FC	Multivariable regression	Sensitivity	Model 1 (unadjusted)	0.00491053	0.000995603	0.00295915	0.00686191	8.16507e-07	37162	No
Medium LDL (average diameter 23 nm)	Free cholesterol in medium LDL	M_LDL_FC	Multivariable regression	Sensitivity	Model 3 (model 2 with additional adjustment of confounders at baseline)	0.00427602	0.00103372	0.00224993	0.00630211	3.53377e-05	36046	No
Medium LDL (average diameter 23 nm)	Total lipids in medium LDL	M_LDL_L	Multivariable regression	Main	Model 2 (main)	0.00304553	0.00102581	0.00103494	0.00505611	0.00299057	36303	No
Medium LDL (average diameter 23 nm)	Total lipids in medium LDL	M_LDL_L	Multivariable regression	Sensitivity	Model 1 (unadjusted)	0.00301009	0.000992892	0.00106403	0.00495616	0.00243394	37162	No
Medium LDL (average diameter 23 nm)	Total lipids in medium LDL	M_LDL_L	Multivariable regression	Sensitivity	Model 3 (model 2 with additional adjustment of confounders at baseline)	0.00291292	0.00102973	0.000894642	0.0049312	0.00467473	36046	No
Medium LDL (average diameter 23 nm)	Concentration of medium LDL particles	M_LDL_P	Multivariable regression	Main	Model 2 (main)	0.004175	0.00103944	0.0021377	0.0062123	5.91643e-05	36303	No
Medium LDL (average diameter 23 nm)	Concentration of medium LDL particles	M_LDL_P	Multivariable regression	Sensitivity	Model 1 (unadjusted)	0.00452397	0.00100666	0.00255091	0.00649703	7.01024e-06	37162	No
Medium LDL (average diameter 23 nm)	Concentration of medium LDL particles	M_LDL_P	Multivariable regression	Sensitivity	Model 3 (model 2 with additional adjustment of confounders at baseline)	0.00400211	0.00104324	0.00195737	0.00604685	0.000125142	36046	No
Medium LDL (average diameter 23 nm)	Phospholipids in medium LDL	M_LDL_PL	Multivariable regression	Main	Model 2 (main)	0.00303174	0.00103159	0.00100982	0.00505366	0.0032959	36303	No
Medium LDL (average diameter 23 nm)	Phospholipids in medium LDL	M_LDL_PL	Multivariable regression	Sensitivity	Model 1 (unadjusted)	0.00267296	0.000998368	0.000716163	0.00462976	0.00742432	37162	No
Medium LDL (average diameter 23 nm)	Phospholipids in medium LDL	M_LDL_PL	Multivariable regression	Sensitivity	Model 3 (model 2 with additional adjustment of confounders at baseline)	0.00297382	0.00103632	0.000942622	0.00500501	0.00411253	36046	No
Medium LDL (average diameter 23 nm)	Triglycerides in medium LDL	M_LDL_TG	Multivariable regression	Main	Model 2 (main)	-0.00399388	0.000948494	-0.00585293	-0.00213483	2.55124e-05	36303	No
Medium LDL (average diameter 23 nm)	Triglycerides in medium LDL	M_LDL_TG	Multivariable regression	Sensitivity	Model 1 (unadjusted)	-0.00137395	0.000926342	-0.00318958	0.000441682	0.13803	37162	No
Medium LDL (average diameter 23 nm)	Triglycerides in medium LDL	M_LDL_TG	Multivariable regression	Sensitivity	Model 3 (model 2 with additional adjustment of confounders at baseline)	-0.00259311	0.000933187	-0.00442215	-0.000764062	0.0054594	36046	No
Medium VLDL (average diameter 44.5 nm)	Cholesterol in medium VLDL	M_VLDL_C	Multivariable regression	Main	Model 2 (main)	0.00592232	0.00104027	0.00388339	0.00796124	1.25736e-08	36303	No
Medium VLDL (average diameter 44.5 nm)	Cholesterol in medium VLDL	M_VLDL_C	Multivariable regression	Sensitivity	Model 1 (unadjusted)	0.00584552	0.0010079	0.00387005	0.007821	6.6959e-09	37162	No
Medium VLDL (average diameter 44.5 nm)	Cholesterol in medium VLDL	M_VLDL_C	Multivariable regression	Sensitivity	Model 3 (model 2 with additional adjustment of confounders at baseline)	0.00572564	0.00104678	0.00367394	0.00777734	4.53683e-08	36046	No
Medium VLDL (average diameter 44.5 nm)	Cholesteryl esters in medium VLDL	M_VLDL_CE	Multivariable regression	Main	Model 2 (main)	0.00719062	0.0010325	0.00516692	0.00921432	3.35722e-12	36303	No
Medium VLDL (average diameter 44.5 nm)	Cholesteryl esters in medium VLDL	M_VLDL_CE	Multivariable regression	Sensitivity	Model 1 (unadjusted)	0.00691556	0.00100143	0.00495275	0.00887837	5.07762e-12	37162	No
Medium VLDL (average diameter 44.5 nm)	Cholesteryl esters in medium VLDL	M_VLDL_CE	Multivariable regression	Sensitivity	Model 3 (model 2 with additional adjustment of confounders at baseline)	0.00656433	0.00103769	0.00453047	0.0085982	2.54659e-10	36046	No
Medium VLDL (average diameter 44.5 nm)	Free cholesterol in medium VLDL	M_VLDL_FC	Multivariable regression	Main	Model 2 (main)	0.00390133	0.00104565	0.00185186	0.0059508	0.000191004	36303	No
Medium VLDL (average diameter 44.5 nm)	Free cholesterol in medium VLDL	M_VLDL_FC	Multivariable regression	Sensitivity	Model 1 (unadjusted)	0.00411557	0.00101274	0.00213059	0.00610055	4.83829e-05	37162	No
Medium VLDL (average diameter 44.5 nm)	Free cholesterol in medium VLDL	M_VLDL_FC	Multivariable regression	Sensitivity	Model 3 (model 2 with additional adjustment of confounders at baseline)	0.0042803	0.00104882	0.0022246	0.00633599	4.49307e-05	36046	No
Medium VLDL (average diameter 44.5 nm)	Total lipids in medium VLDL	M_VLDL_L	Multivariable regression	Main	Model 2 (main)	0.00146851	0.00103565	-0.000561366	0.0034984	0.156211	36303	No
Medium VLDL (average diameter 44.5 nm)	Total lipids in medium VLDL	M_VLDL_L	Multivariable regression	Sensitivity	Model 1 (unadjusted)	0.00161645	0.00100402	-0.000351428	0.00358433	0.107411	37162	No
Medium VLDL (average diameter 44.5 nm)	Total lipids in medium VLDL	M_VLDL_L	Multivariable regression	Sensitivity	Model 3 (model 2 with additional adjustment of confounders at baseline)	0.00247334	0.00102875	0.000456991	0.00448969	0.016212	36046	No
Medium VLDL (average diameter 44.5 nm)	Concentration of medium VLDL particles	M_VLDL_P	Multivariable regression	Main	Model 2 (main)	0.00242861	0.00104262	0.000385075	0.00447215	0.0198468	36303	No
Medium VLDL (average diameter 44.5 nm)	Concentration of medium VLDL particles	M_VLDL_P	Multivariable regression	Sensitivity	Model 1 (unadjusted)	0.00246299	0.00101023	0.000482939	0.00444305	0.0147715	37162	No
Medium VLDL (average diameter 44.5 nm)	Concentration of medium VLDL particles	M_VLDL_P	Multivariable regression	Sensitivity	Model 3 (model 2 with additional adjustment of confounders at baseline)	0.00319741	0.00104015	0.00115872	0.00523609	0.0021137	36046	No
Medium VLDL (average diameter 44.5 nm)	Phospholipids in medium VLDL	M_VLDL_PL	Multivariable regression	Main	Model 2 (main)	0.00269534	0.00104519	0.00064676	0.00474392	0.0099185	36303	No
Medium VLDL (average diameter 44.5 nm)	Phospholipids in medium VLDL	M_VLDL_PL	Multivariable regression	Sensitivity	Model 1 (unadjusted)	0.00282638	0.00101253	0.000841832	0.00481093	0.00525043	37162	No
Medium VLDL (average diameter 44.5 nm)	Phospholipids in medium VLDL	M_VLDL_PL	Multivariable regression	Sensitivity	Model 3 (model 2 with additional adjustment of confounders at baseline)	0.00339597	0.0010447	0.00134835	0.00544359	0.00115247	36046	No
Medium VLDL (average diameter 44.5 nm)	Triglycerides in medium VLDL	M_VLDL_TG	Multivariable regression	Main	Model 2 (main)	-0.00171473	0.00101629	-0.00370666	0.000277196	0.0915643	36303	No
Medium VLDL (average diameter 44.5 nm)	Triglycerides in medium VLDL	M_VLDL_TG	Multivariable regression	Sensitivity	Model 1 (unadjusted)	-0.0014789	0.000988664	-0.00341668	0.000458879	0.134699	37162	No
Medium VLDL (average diameter 44.5 nm)	Triglycerides in medium VLDL	M_VLDL_TG	Multivariable regression	Sensitivity	Model 3 (model 2 with additional adjustment of confounders at baseline)	-8.17426e-05	0.000991306	-0.0020247	0.00186122	0.934282	36046	No
Fatty acids	Omega-3 fatty acids	Omega_3	Multivariable regression	Main	Model 2 (main)	0.00582601	0.000979137	0.00390691	0.00774512	2.70343e-09	36275	No
Fatty acids	Omega-3 fatty acids	Omega_3	Multivariable regression	Sensitivity	Model 1 (unadjusted)	0.0120233	0.000961798	0.0101382	0.0139084	8.7215e-36	37134	No
Fatty acids	Omega-3 fatty acids	Omega_3	Multivariable regression	Sensitivity	Model 3 (model 2 with additional adjustment of confounders at baseline)	0.00351297	0.000977737	0.00159661	0.00542933	0.000327377	36018	No
Fatty acids	Omega-6 fatty acids	Omega_6	Multivariable regression	Main	Model 2 (main)	0.00315467	0.000977877	0.00123803	0.0050713	0.00125629	36275	No
Fatty acids	Omega-6 fatty acids	Omega_6	Multivariable regression	Sensitivity	Model 1 (unadjusted)	0.00356177	0.00094709	0.00170547	0.00541806	0.000169665	37134	No
Fatty acids	Omega-6 fatty acids	Omega_6	Multivariable regression	Sensitivity	Model 3 (model 2 with additional adjustment of confounders at baseline)	0.00241523	0.000983849	0.000486884	0.00434357	0.014098	36018	No
Fatty acids	Polyunsaturated fatty acids	PUFA	Multivariable regression	Main	Model 2 (main)	0.00406996	0.000963835	0.00218084	0.00595908	2.4201e-05	36275	No
Fatty acids	Polyunsaturated fatty acids	PUFA	Multivariable regression	Sensitivity	Model 1 (unadjusted)	0.00613229	0.000934753	0.00430017	0.0079644	5.43931e-11	37134	No
Fatty acids	Polyunsaturated fatty acids	PUFA	Multivariable regression	Sensitivity	Model 3 (model 2 with additional adjustment of confounders at baseline)	0.00284128	0.000967819	0.000944355	0.00473821	0.00332946	36018	No
Amino acids	Phenylalanine	Phe	Multivariable regression	Main	Model 2 (main)	-0.00198341	0.00106653	-0.0040738	0.000106983	0.0629375	36283	No
Amino acids	Phenylalanine	Phe	Multivariable regression	Sensitivity	Model 1 (unadjusted)	-0.00143318	0.0010332	-0.00345826	0.00059189	0.16541	37142	No
Amino acids	Phenylalanine	Phe	Multivariable regression	Sensitivity	Model 3 (model 2 with additional adjustment of confounders at baseline)	-0.00173954	0.00106637	-0.00382963	0.000350548	0.102842	36026	No
Other lipids	Phosphatidylcholines	Phosphatidylc	Multivariable regression	Main	Model 2 (main)	0.0022713	0.000944248	0.000420573	0.00412203	0.0161595	36275	No
Other lipids	Phosphatidylcholines	Phosphatidylc	Multivariable regression	Sensitivity	Model 1 (unadjusted)	0.00456223	0.000916931	0.00276504	0.00635941	6.53556e-07	37134	No
Other lipids	Phosphatidylcholines	Phosphatidylc	Multivariable regression	Sensitivity	Model 3 (model 2 with additional adjustment of confounders at baseline)	0.000186503	0.000917962	-0.0016127	0.00198571	0.839002	36018	No
Other lipids	Phosphoglycerides	Phosphoglyc	Multivariable regression	Main	Model 2 (main)	0.00178103	0.000940812	-6.29613e-05	0.00362502	0.0583555	36275	No
Other lipids	Phosphoglycerides	Phosphoglyc	Multivariable regression	Sensitivity	Model 1 (unadjusted)	0.00391941	0.000912455	0.00213099	0.00570782	1.7478e-05	37134	No
Other lipids	Phosphoglycerides	Phosphoglyc	Multivariable regression	Sensitivity	Model 3 (model 2 with additional adjustment of confounders at baseline)	-0.000102596	0.000920879	-0.00190752	0.00170233	0.911291	36018	No
Glycolysis related metabolites	Pyruvate	Pyruvate	Multivariable regression	Main	Model 2 (main)	-0.00366449	0.00102419	-0.0056719	-0.00165708	0.00034676	36219	No
Glycolysis related metabolites	Pyruvate	Pyruvate	Multivariable regression	Sensitivity	Model 1 (unadjusted)	-0.0027432	0.00099023	-0.00468405	-0.000802352	0.00560379	37075	No
Glycolysis related metabolites	Pyruvate	Pyruvate	Multivariable regression	Sensitivity	Model 3 (model 2 with additional adjustment of confounders at baseline)	-0.00316031	0.00102972	-0.00517855	-0.00114206	0.00214865	35963	No
Fatty acids	Saturated fatty acids	SFA	Multivariable regression	Main	Model 2 (main)	-0.00185604	0.000925858	-0.00367072	-4.13597e-05	0.0450056	36275	No
Fatty acids	Saturated fatty acids	SFA	Multivariable regression	Sensitivity	Model 1 (unadjusted)	-4.0212e-05	0.000900046	-0.0018043	0.00172388	0.964364	37134	No
Fatty acids	Saturated fatty acids	SFA	Multivariable regression	Sensitivity	Model 3 (model 2 with additional adjustment of confounders at baseline)	-0.00180955	0.000914339	-0.00360166	-1.74479e-05	0.0478143	36018	No
Small HDL (average diameter 8.7 nm)	Cholesterol in small HDL	S_HDL_C	Multivariable regression	Main	Model 2 (main)	-0.000404387	0.00103091	-0.00242497	0.00161619	0.694866	36303	No
Small HDL (average diameter 8.7 nm)	Cholesterol in small HDL	S_HDL_C	Multivariable regression	Sensitivity	Model 1 (unadjusted)	-0.00191016	0.00099939	-0.00386896	4.86451e-05	0.0559705	37162	No
Small HDL (average diameter 8.7 nm)	Cholesterol in small HDL	S_HDL_C	Multivariable regression	Sensitivity	Model 3 (model 2 with additional adjustment of confounders at baseline)	-0.00184383	0.00101268	-0.00382868	0.000141025	0.0686545	36046	No
Small HDL (average diameter 8.7 nm)	Cholesteryl esters in small HDL	S_HDL_CE	Multivariable regression	Main	Model 2 (main)	-0.000302501	0.00105161	-0.00236366	0.00175866	0.773613	36303	No
Small HDL (average diameter 8.7 nm)	Cholesteryl esters in small HDL	S_HDL_CE	Multivariable regression	Sensitivity	Model 1 (unadjusted)	-0.00264598	0.00102049	-0.00464614	-0.000645821	0.00952204	37162	No
Small HDL (average diameter 8.7 nm)	Cholesteryl esters in small HDL	S_HDL_CE	Multivariable regression	Sensitivity	Model 3 (model 2 with additional adjustment of confounders at baseline)	-0.00161065	0.00103581	-0.00364084	0.000419542	0.119964	36046	No
Small HDL (average diameter 8.7 nm)	Free cholesterol in small HDL	S_HDL_FC	Multivariable regression	Main	Model 2 (main)	-0.000487748	0.000973277	-0.00239537	0.00141988	0.616276	36303	No
Small HDL (average diameter 8.7 nm)	Free cholesterol in small HDL	S_HDL_FC	Multivariable regression	Sensitivity	Model 1 (unadjusted)	0.000641585	0.000942795	-0.00120629	0.00248946	0.496183	37162	No
Small HDL (average diameter 8.7 nm)	Free cholesterol in small HDL	S_HDL_FC	Multivariable regression	Sensitivity	Model 3 (model 2 with additional adjustment of confounders at baseline)	-0.00210144	0.000952331	-0.00396801	-0.000234873	0.0273462	36046	No
Small HDL (average diameter 8.7 nm)	Total lipids in small HDL	S_HDL_L	Multivariable regression	Main	Model 2 (main)	-0.00237282	0.00102007	-0.00437216	-0.000373484	0.0200168	36303	No
Small HDL (average diameter 8.7 nm)	Total lipids in small HDL	S_HDL_L	Multivariable regression	Sensitivity	Model 1 (unadjusted)	-0.00307282	0.000990044	-0.00501331	-0.00113234	0.00191247	37162	No
Small HDL (average diameter 8.7 nm)	Total lipids in small HDL	S_HDL_L	Multivariable regression	Sensitivity	Model 3 (model 2 with additional adjustment of confounders at baseline)	-0.00325602	0.00099317	-0.00520263	-0.0013094	0.00104493	36046	No
Small HDL (average diameter 8.7 nm)	Concentration of small HDL particles	S_HDL_P	Multivariable regression	Main	Model 2 (main)	-0.00083746	0.00103531	-0.00286667	0.00119175	0.41858	36303	No
Small HDL (average diameter 8.7 nm)	Concentration of small HDL particles	S_HDL_P	Multivariable regression	Sensitivity	Model 1 (unadjusted)	-0.00226788	0.00100405	-0.00423581	-0.000299953	0.0239051	37162	No
Small HDL (average diameter 8.7 nm)	Concentration of small HDL particles	S_HDL_P	Multivariable regression	Sensitivity	Model 3 (model 2 with additional adjustment of confounders at baseline)	-0.00195338	0.00101694	-0.00394659	3.98314e-05	0.0547607	36046	No
Small HDL (average diameter 8.7 nm)	Phospholipids in small HDL	S_HDL_PL	Multivariable regression	Main	Model 2 (main)	-0.00256836	0.00100473	-0.00453762	-0.0005991	0.0105838	36303	No
Small HDL (average diameter 8.7 nm)	Phospholipids in small HDL	S_HDL_PL	Multivariable regression	Sensitivity	Model 1 (unadjusted)	-0.00291586	0.000974983	-0.00482683	-0.0010049	0.00278538	37162	No
Small HDL (average diameter 8.7 nm)	Phospholipids in small HDL	S_HDL_PL	Multivariable regression	Sensitivity	Model 3 (model 2 with additional adjustment of confounders at baseline)	-0.0035365	0.000975834	-0.00544914	-0.00162387	0.000290386	36046	No
Small HDL (average diameter 8.7 nm)	Triglycerides in small HDL	S_HDL_TG	Multivariable regression	Main	Model 2 (main)	-0.00589782	0.00106003	-0.00797548	-0.00382016	2.65778e-08	36303	No
Small HDL (average diameter 8.7 nm)	Triglycerides in small HDL	S_HDL_TG	Multivariable regression	Sensitivity	Model 1 (unadjusted)	-0.00505132	0.00103787	-0.00708554	-0.0030171	1.13764e-06	37162	No
Small HDL (average diameter 8.7 nm)	Triglycerides in small HDL	S_HDL_TG	Multivariable regression	Sensitivity	Model 3 (model 2 with additional adjustment of confounders at baseline)	-0.0036977	0.00101213	-0.00568148	-0.00171392	0.000259181	36046	No
Small LDL (average diameter 18.7 nm)	Cholesterol in small LDL	S_LDL_C	Multivariable regression	Main	Model 2 (main)	0.00418777	0.00102946	0.00217004	0.00620551	4.75309e-05	36303	No
Small LDL (average diameter 18.7 nm)	Cholesterol in small LDL	S_LDL_C	Multivariable regression	Sensitivity	Model 1 (unadjusted)	0.00394447	0.000996644	0.00199104	0.00589789	7.57998e-05	37162	No
Small LDL (average diameter 18.7 nm)	Cholesterol in small LDL	S_LDL_C	Multivariable regression	Sensitivity	Model 3 (model 2 with additional adjustment of confounders at baseline)	0.0040175	0.00103575	0.00198743	0.00604756	0.000105144	36046	No
Small LDL (average diameter 18.7 nm)	Cholesteryl esters in small LDL	S_LDL_CE	Multivariable regression	Main	Model 2 (main)	0.00333121	0.00102337	0.0013254	0.00533701	0.0011344	36303	No
Small LDL (average diameter 18.7 nm)	Cholesteryl esters in small LDL	S_LDL_CE	Multivariable regression	Sensitivity	Model 1 (unadjusted)	0.00317337	0.00099068	0.00123163	0.0051151	0.00136014	37162	No
Small LDL (average diameter 18.7 nm)	Cholesteryl esters in small LDL	S_LDL_CE	Multivariable regression	Sensitivity	Model 3 (model 2 with additional adjustment of confounders at baseline)	0.00341136	0.00102774	0.00139699	0.00542573	0.000903383	36046	No
Small LDL (average diameter 18.7 nm)	Free cholesterol in small LDL	S_LDL_FC	Multivariable regression	Main	Model 2 (main)	0.00606599	0.00104185	0.00402397	0.008108	5.85132e-09	36303	No
Small LDL (average diameter 18.7 nm)	Free cholesterol in small LDL	S_LDL_FC	Multivariable regression	Sensitivity	Model 1 (unadjusted)	0.00563673	0.00101056	0.00365604	0.00761743	2.45218e-08	37162	No
Small LDL (average diameter 18.7 nm)	Free cholesterol in small LDL	S_LDL_FC	Multivariable regression	Sensitivity	Model 3 (model 2 with additional adjustment of confounders at baseline)	0.00524471	0.00104778	0.00319106	0.00729837	5.59706e-07	36046	No
Small LDL (average diameter 18.7 nm)	Total lipids in small LDL	S_LDL_L	Multivariable regression	Main	Model 2 (main)	0.0036624	0.00102449	0.0016544	0.00567041	0.000350892	36303	No
Small LDL (average diameter 18.7 nm)	Total lipids in small LDL	S_LDL_L	Multivariable regression	Sensitivity	Model 1 (unadjusted)	0.00373339	0.00099173	0.0017896	0.00567718	0.000167126	37162	No
Small LDL (average diameter 18.7 nm)	Total lipids in small LDL	S_LDL_L	Multivariable regression	Sensitivity	Model 3 (model 2 with additional adjustment of confounders at baseline)	0.00368267	0.00103062	0.00166265	0.00570268	0.000353036	36046	No
Small LDL (average diameter 18.7 nm)	Concentration of small LDL particles	S_LDL_P	Multivariable regression	Main	Model 2 (main)	0.0037266	0.00103913	0.00168991	0.00576328	0.000335873	36303	No
Small LDL (average diameter 18.7 nm)	Concentration of small LDL particles	S_LDL_P	Multivariable regression	Sensitivity	Model 1 (unadjusted)	0.00435927	0.00100624	0.00238704	0.00633151	1.47992e-05	37162	No
Small LDL (average diameter 18.7 nm)	Concentration of small LDL particles	S_LDL_P	Multivariable regression	Sensitivity	Model 3 (model 2 with additional adjustment of confounders at baseline)	0.00396045	0.00104398	0.00191425	0.00600666	0.000148723	36046	No
Small LDL (average diameter 18.7 nm)	Phospholipids in small LDL	S_LDL_PL	Multivariable regression	Main	Model 2 (main)	0.00400702	0.0010331	0.00198214	0.00603191	0.000105236	36303	No
Small LDL (average diameter 18.7 nm)	Phospholipids in small LDL	S_LDL_PL	Multivariable regression	Sensitivity	Model 1 (unadjusted)	0.00444592	0.00100081	0.00248433	0.00640751	8.92526e-06	37162	No
Small LDL (average diameter 18.7 nm)	Phospholipids in small LDL	S_LDL_PL	Multivariable regression	Sensitivity	Model 3 (model 2 with additional adjustment of confounders at baseline)	0.00398083	0.00104036	0.00194173	0.00601994	0.000130245	36046	No
Small LDL (average diameter 18.7 nm)	Triglycerides in small LDL	S_LDL_TG	Multivariable regression	Main	Model 2 (main)	-0.00327527	0.000958825	-0.00515456	-0.00139597	0.000636377	36303	No
Small LDL (average diameter 18.7 nm)	Triglycerides in small LDL	S_LDL_TG	Multivariable regression	Sensitivity	Model 1 (unadjusted)	-0.00149965	0.000935412	-0.00333305	0.00033376	0.1089	37162	No
Small LDL (average diameter 18.7 nm)	Triglycerides in small LDL	S_LDL_TG	Multivariable regression	Sensitivity	Model 3 (model 2 with additional adjustment of confounders at baseline)	-0.00158613	0.000938658	-0.0034259	0.000253639	0.0910777	36046	No
Small VLDL (average diameter 36.8 nm)	Cholesterol in small VLDL	S_VLDL_C	Multivariable regression	Main	Model 2 (main)	0.00239309	0.00106979	0.000296293	0.00448988	0.0252948	36303	No
Small VLDL (average diameter 36.8 nm)	Cholesterol in small VLDL	S_VLDL_C	Multivariable regression	Sensitivity	Model 1 (unadjusted)	0.0027757	0.00103682	0.000743524	0.00480787	0.00742909	37162	No
Small VLDL (average diameter 36.8 nm)	Cholesterol in small VLDL	S_VLDL_C	Multivariable regression	Sensitivity	Model 3 (model 2 with additional adjustment of confounders at baseline)	0.0032935	0.00106627	0.00120361	0.00538339	0.00201116	36046	No
Small VLDL (average diameter 36.8 nm)	Cholesteryl esters in small VLDL	S_VLDL_CE	Multivariable regression	Main	Model 2 (main)	0.00162081	0.00108288	-0.000501638	0.00374326	0.134465	36303	No
Small VLDL (average diameter 36.8 nm)	Cholesteryl esters in small VLDL	S_VLDL_CE	Multivariable regression	Sensitivity	Model 1 (unadjusted)	0.00207305	0.00105027	1.45244e-05	0.00413158	0.0484086	37162	No
Small VLDL (average diameter 36.8 nm)	Cholesteryl esters in small VLDL	S_VLDL_CE	Multivariable regression	Sensitivity	Model 3 (model 2 with additional adjustment of confounders at baseline)	0.0028029	0.00107446	0.000696957	0.00490884	0.00909358	36046	No
Small VLDL (average diameter 36.8 nm)	Free cholesterol in small VLDL	S_VLDL_FC	Multivariable regression	Main	Model 2 (main)	0.00368047	0.00104772	0.00162695	0.005734	0.000443858	36303	No
Small VLDL (average diameter 36.8 nm)	Free cholesterol in small VLDL	S_VLDL_FC	Multivariable regression	Sensitivity	Model 1 (unadjusted)	0.00393526	0.00101467	0.00194651	0.00592401	0.000105341	37162	No
Small VLDL (average diameter 36.8 nm)	Free cholesterol in small VLDL	S_VLDL_FC	Multivariable regression	Sensitivity	Model 3 (model 2 with additional adjustment of confounders at baseline)	0.00407032	0.00105083	0.00201068	0.00612995	0.000107509	36046	No
Small VLDL (average diameter 36.8 nm)	Total lipids in small VLDL	S_VLDL_L	Multivariable regression	Main	Model 2 (main)	-0.000221261	0.00105004	-0.00227933	0.00183681	0.833109	36303	No
Small VLDL (average diameter 36.8 nm)	Total lipids in small VLDL	S_VLDL_L	Multivariable regression	Sensitivity	Model 1 (unadjusted)	0.000747155	0.00102016	-0.00125235	0.00274666	0.463934	37162	No
Small VLDL (average diameter 36.8 nm)	Total lipids in small VLDL	S_VLDL_L	Multivariable regression	Sensitivity	Model 3 (model 2 with additional adjustment of confounders at baseline)	0.00119454	0.00103572	-0.000835477	0.00322456	0.248779	36046	No
Small VLDL (average diameter 36.8 nm)	Concentration of small VLDL particles	S_VLDL_P	Multivariable regression	Main	Model 2 (main)	-0.00053967	0.00104524	-0.00258834	0.001509	0.605639	36303	No
Small VLDL (average diameter 36.8 nm)	Concentration of small VLDL particles	S_VLDL_P	Multivariable regression	Sensitivity	Model 1 (unadjusted)	0.000459836	0.00101586	-0.00153124	0.00245092	0.650797	37162	No
Small VLDL (average diameter 36.8 nm)	Concentration of small VLDL particles	S_VLDL_P	Multivariable regression	Sensitivity	Model 3 (model 2 with additional adjustment of confounders at baseline)	0.000999867	0.00102955	-0.00101806	0.00301779	0.331472	36046	No
Small VLDL (average diameter 36.8 nm)	Phospholipids in small VLDL	S_VLDL_PL	Multivariable regression	Main	Model 2 (main)	0.00194741	0.00105344	-0.000117336	0.00401216	0.0645213	36303	No
Small VLDL (average diameter 36.8 nm)	Phospholipids in small VLDL	S_VLDL_PL	Multivariable regression	Sensitivity	Model 1 (unadjusted)	0.00249477	0.00102101	0.000493587	0.00449596	0.0145531	37162	No
Small VLDL (average diameter 36.8 nm)	Phospholipids in small VLDL	S_VLDL_PL	Multivariable regression	Sensitivity	Model 3 (model 2 with additional adjustment of confounders at baseline)	0.00284214	0.00104967	0.00078479	0.0048995	0.00677928	36046	No
Small VLDL (average diameter 36.8 nm)	Triglycerides in small VLDL	S_VLDL_TG	Multivariable regression	Main	Model 2 (main)	-0.00328137	0.00102608	-0.00529249	-0.00127024	0.00138525	36303	No
Small VLDL (average diameter 36.8 nm)	Triglycerides in small VLDL	S_VLDL_TG	Multivariable regression	Sensitivity	Model 1 (unadjusted)	-0.00171606	0.00100146	-0.00367893	0.000246813	0.0866201	37162	No
Small VLDL (average diameter 36.8 nm)	Triglycerides in small VLDL	S_VLDL_TG	Multivariable regression	Sensitivity	Model 3 (model 2 with additional adjustment of confounders at baseline)	-0.00144055	0.00100063	-0.00340178	0.000520673	0.149974	36046	No
Other lipids	Sphingomyelins	Sphingomyelins	Multivariable regression	Main	Model 2 (main)	0.00432748	0.000967759	0.00243067	0.00622428	7.78539e-06	36275	No
Other lipids	Sphingomyelins	Sphingomyelins	Multivariable regression	Sensitivity	Model 1 (unadjusted)	0.00604216	0.000939355	0.00420102	0.00788329	1.27264e-10	37134	No
Other lipids	Sphingomyelins	Sphingomyelins	Multivariable regression	Sensitivity	Model 3 (model 2 with additional adjustment of confounders at baseline)	0.00216372	0.000946846	0.000307906	0.00401954	0.0223074	36018	No
Cholesterol	Total cholesterol	Total_C	Multivariable regression	Main	Model 2 (main)	0.00548946	0.000997003	0.00353534	0.00744359	3.69632e-08	36303	No
Cholesterol	Total cholesterol	Total_C	Multivariable regression	Sensitivity	Model 1 (unadjusted)	0.00652121	0.000967576	0.00462476	0.00841766	1.60983e-11	37162	No
Cholesterol	Total cholesterol	Total_C	Multivariable regression	Sensitivity	Model 3 (model 2 with additional adjustment of confounders at baseline)	0.00372888	0.000990265	0.00178796	0.0056698	0.000166454	36046	No
Cholesteryl esters	Total esterified cholesterol	Total_CE	Multivariable regression	Main	Model 2 (main)	0.00550288	0.000995345	0.00355201	0.00745376	3.2498e-08	36303	No
Cholesteryl esters	Total esterified cholesterol	Total_CE	Multivariable regression	Sensitivity	Model 1 (unadjusted)	0.00652249	0.000966302	0.00462854	0.00841644	1.50067e-11	37162	No
Cholesteryl esters	Total esterified cholesterol	Total_CE	Multivariable regression	Sensitivity	Model 3 (model 2 with additional adjustment of confounders at baseline)	0.0035683	0.000984979	0.00163774	0.00549886	0.00029192	36046	No
Fatty acids	Total fatty acids	Total_FA	Multivariable regression	Main	Model 2 (main)	-0.000836356	0.000937478	-0.00267381	0.0010011	0.372327	36275	No
Fatty acids	Total fatty acids	Total_FA	Multivariable regression	Sensitivity	Model 1 (unadjusted)	0.000782657	0.000910387	-0.0010017	0.00256702	0.389962	37134	No
Fatty acids	Total fatty acids	Total_FA	Multivariable regression	Sensitivity	Model 3 (model 2 with additional adjustment of confounders at baseline)	-0.000727469	0.000933779	-0.00255768	0.00110274	0.43595	36018	No
Free cholesterol	Total free cholesterol	Total_FC	Multivariable regression	Main	Model 2 (main)	0.00536189	0.00100259	0.0033968	0.00732697	8.94609e-08	36303	No
Free cholesterol	Total free cholesterol	Total_FC	Multivariable regression	Sensitivity	Model 1 (unadjusted)	0.00640095	0.000972236	0.00449537	0.00830653	4.64864e-11	37162	No
Free cholesterol	Total free cholesterol	Total_FC	Multivariable regression	Sensitivity	Model 3 (model 2 with additional adjustment of confounders at baseline)	0.00406957	0.00100339	0.00210294	0.00603621	5.00591e-05	36046	No
Total lipids	Total lipids in lipoprotein particles	Total_L	Multivariable regression	Main	Model 2 (main)	0.00271755	0.000980802	0.000795178	0.00463992	0.00559572	36303	No
Total lipids	Total lipids in lipoprotein particles	Total_L	Multivariable regression	Sensitivity	Model 1 (unadjusted)	0.00407767	0.000950128	0.00221541	0.00593992	1.77757e-05	37162	No
Total lipids	Total lipids in lipoprotein particles	Total_L	Multivariable regression	Sensitivity	Model 3 (model 2 with additional adjustment of confounders at baseline)	0.00178301	0.000981561	-0.000140848	0.00370687	0.0693011	36046	No
Lipoprotein particle concentrations	Total concentration of lipoprotein particles	Total_P	Multivariable regression	Main	Model 2 (main)	0.00255205	0.00095636	0.000677588	0.00442652	0.00762229	36303	No
Lipoprotein particle concentrations	Total concentration of lipoprotein particles	Total_P	Multivariable regression	Sensitivity	Model 1 (unadjusted)	0.00350687	0.000927649	0.00168868	0.00532506	0.000156832	37162	No
Lipoprotein particle concentrations	Total concentration of lipoprotein particles	Total_P	Multivariable regression	Sensitivity	Model 3 (model 2 with additional adjustment of confounders at baseline)	-0.000225446	0.000915647	-0.00202012	0.00156922	0.805517	36046	No
Phospholipids	Total phospholipids in lipoprotein particles	Total_PL	Multivariable regression	Main	Model 2 (main)	0.00296738	0.000959479	0.0010868	0.00484796	0.00198499	36303	No
Phospholipids	Total phospholipids in lipoprotein particles	Total_PL	Multivariable regression	Sensitivity	Model 1 (unadjusted)	0.00482152	0.000930515	0.00299771	0.00664533	2.2119e-07	37162	No
Phospholipids	Total phospholipids in lipoprotein particles	Total_PL	Multivariable regression	Sensitivity	Model 3 (model 2 with additional adjustment of confounders at baseline)	0.00116999	0.000944724	-0.000681666	0.00302165	0.215557	36046	No
Triglycerides	Total triglycerides	Total_TG	Multivariable regression	Main	Model 2 (main)	-0.00336552	0.000995219	-0.00531615	-0.00141489	0.000721183	36303	No
Triglycerides	Total triglycerides	Total_TG	Multivariable regression	Sensitivity	Model 1 (unadjusted)	-0.00247004	0.000970934	-0.00437307	-0.000567012	0.0109636	37162	No
Triglycerides	Total triglycerides	Total_TG	Multivariable regression	Sensitivity	Model 3 (model 2 with additional adjustment of confounders at baseline)	-0.00153451	0.000963878	-0.00342371	0.000354692	0.11139	36046	No
Amino acids	Tyrosine	Tyr	Multivariable regression	Main	Model 2 (main)	0.000203577	0.00105024	-0.00185488	0.00226204	0.846303	36240	No
Amino acids	Tyrosine	Tyr	Multivariable regression	Sensitivity	Model 1 (unadjusted)	0.00296409	0.00102049	0.000963922	0.00496425	0.0036798	37099	No
Amino acids	Tyrosine	Tyr	Multivariable regression	Sensitivity	Model 3 (model 2 with additional adjustment of confounders at baseline)	-0.000465077	0.00104429	-0.00251189	0.00158173	0.656068	35984	No
Fatty acids	Degree of unsaturation	Unsaturation	Multivariable regression	Main	Model 2 (main)	0.0100957	0.000988807	0.00815761	0.0120337	1.93121e-24	36275	No
Fatty acids	Degree of unsaturation	Unsaturation	Multivariable regression	Sensitivity	Model 1 (unadjusted)	0.0130566	0.000964979	0.0111652	0.0149479	1.29839e-41	37134	No
Fatty acids	Degree of unsaturation	Unsaturation	Multivariable regression	Sensitivity	Model 3 (model 2 with additional adjustment of confounders at baseline)	0.00686368	0.00094971	0.00500225	0.00872511	5.03093e-13	36018	No
Cholesterol	VLDL cholesterol	VLDL_C	Multivariable regression	Main	Model 2 (main)	0.0020892	0.00105706	1.73633e-05	0.00416104	0.0481141	36303	No
Cholesterol	VLDL cholesterol	VLDL_C	Multivariable regression	Sensitivity	Model 1 (unadjusted)	0.00239441	0.00102471	0.000385987	0.00440284	0.0194611	37162	No
Cholesterol	VLDL cholesterol	VLDL_C	Multivariable regression	Sensitivity	Model 3 (model 2 with additional adjustment of confounders at baseline)	0.00301139	0.00105284	0.000947822	0.00507495	0.00423546	36046	No
Cholesteryl esters	Cholesteryl esters in VLDL	VLDL_CE	Multivariable regression	Main	Model 2 (main)	0.00314853	0.00106183	0.00106734	0.00522972	0.00302697	36303	No
Cholesteryl esters	Cholesteryl esters in VLDL	VLDL_CE	Multivariable regression	Sensitivity	Model 1 (unadjusted)	0.00342998	0.0010288	0.00141353	0.00544643	0.000857041	37162	No
Cholesteryl esters	Cholesteryl esters in VLDL	VLDL_CE	Multivariable regression	Sensitivity	Model 3 (model 2 with additional adjustment of confounders at baseline)	0.00378019	0.00106255	0.00169759	0.00586279	0.000374666	36046	No
Free cholesterol	Free cholesterol in VLDL	VLDL_FC	Multivariable regression	Main	Model 2 (main)	0.000655386	0.00104266	-0.00138823	0.002699	0.529634	36303	No
Free cholesterol	Free cholesterol in VLDL	VLDL_FC	Multivariable regression	Sensitivity	Model 1 (unadjusted)	0.000987526	0.00101188	-0.000995751	0.0029708	0.329103	37162	No
Free cholesterol	Free cholesterol in VLDL	VLDL_FC	Multivariable regression	Sensitivity	Model 3 (model 2 with additional adjustment of confounders at baseline)	0.00193323	0.00103025	-8.60705e-05	0.00395252	0.0606006	36046	No
Total lipids	Total lipids in VLDL	VLDL_L	Multivariable regression	Main	Model 2 (main)	-0.00120695	0.00101922	-0.00320462	0.000790713	0.236343	36303	No
Total lipids	Total lipids in VLDL	VLDL_L	Multivariable regression	Sensitivity	Model 1 (unadjusted)	-0.000880849	0.000991079	-0.00282336	0.00106167	0.374129	37162	No
Total lipids	Total lipids in VLDL	VLDL_L	Multivariable regression	Sensitivity	Model 3 (model 2 with additional adjustment of confounders at baseline)	0.000439454	0.000995654	-0.00151203	0.00239094	0.658946	36046	No
Lipoprotein particle concentrations	Concentration of VLDL particles	VLDL_P	Multivariable regression	Main	Model 2 (main)	0.00063811	0.00103954	-0.00139938	0.0026756	0.539324	36303	No
Lipoprotein particle concentrations	Concentration of VLDL particles	VLDL_P	Multivariable regression	Sensitivity	Model 1 (unadjusted)	0.00162089	0.00100884	-0.000356441	0.00359823	0.108132	37162	No
Lipoprotein particle concentrations	Concentration of VLDL particles	VLDL_P	Multivariable regression	Sensitivity	Model 3 (model 2 with additional adjustment of confounders at baseline)	0.00176758	0.00103181	-0.00025478	0.00378993	0.0867073	36046	No
Phospholipids	Phospholipids in VLDL	VLDL_PL	Multivariable regression	Main	Model 2 (main)	-0.000495701	0.00103561	-0.0025255	0.0015341	0.632187	36303	No
Phospholipids	Phospholipids in VLDL	VLDL_PL	Multivariable regression	Sensitivity	Model 1 (unadjusted)	-9.20921e-05	0.00100599	-0.00206384	0.00187966	0.927061	37162	No
Phospholipids	Phospholipids in VLDL	VLDL_PL	Multivariable regression	Sensitivity	Model 3 (model 2 with additional adjustment of confounders at baseline)	0.00105051	0.00101749	-0.000943782	0.00304479	0.301871	36046	No
Triglycerides	Triglycerides in VLDL	VLDL_TG	Multivariable regression	Main	Model 2 (main)	-0.00304403	0.00100392	-0.00501171	-0.00107635	0.00242993	36303	No
Triglycerides	Triglycerides in VLDL	VLDL_TG	Multivariable regression	Sensitivity	Model 1 (unadjusted)	-0.00277172	0.000978728	-0.00469003	-0.000853413	0.00462883	37162	No
Triglycerides	Triglycerides in VLDL	VLDL_TG	Multivariable regression	Sensitivity	Model 3 (model 2 with additional adjustment of confounders at baseline)	-0.00110551	0.000968437	-0.00300364	0.000792629	0.253654	36046	No
Lipoprotein particle sizes	Average diameter for VLDL particles	VLDL_size	Multivariable regression	Main	Model 2 (main)	-0.00327795	0.000952154	-0.00514418	-0.00141173	0.000576651	36303	No
Lipoprotein particle sizes	Average diameter for VLDL particles	VLDL_size	Multivariable regression	Sensitivity	Model 1 (unadjusted)	-0.00453674	0.000929338	-0.00635824	-0.00271524	1.05615e-06	37162	No
Lipoprotein particle sizes	Average diameter for VLDL particles	VLDL_size	Multivariable regression	Sensitivity	Model 3 (model 2 with additional adjustment of confounders at baseline)	-0.00111357	0.000906512	-0.00289033	0.000663196	0.219301	36046	No
Amino acids	Valine	Val	Multivariable regression	Main	Model 2 (main)	0.000913561	0.00104251	-0.00112977	0.00295689	0.38087	36296	No
Amino acids	Valine	Val	Multivariable regression	Sensitivity	Model 1 (unadjusted)	0.00127743	0.00100938	-0.000700965	0.00325582	0.205681	37155	No
Amino acids	Valine	Val	Multivariable regression	Sensitivity	Model 3 (model 2 with additional adjustment of confounders at baseline)	0.00134707	0.00101433	-0.000641015	0.00333516	0.184173	36040	No
Very large HDL (average diameter 14.3 nm)	Cholesterol in very large HDL	XL_HDL_C	Multivariable regression	Main	Model 2 (main)	0.00649012	0.000986246	0.00455708	0.00842316	4.7483e-11	36303	No
Very large HDL (average diameter 14.3 nm)	Cholesterol in very large HDL	XL_HDL_C	Multivariable regression	Sensitivity	Model 1 (unadjusted)	0.00917094	0.000969304	0.00727111	0.0110708	3.21131e-21	37162	No
Very large HDL (average diameter 14.3 nm)	Cholesterol in very large HDL	XL_HDL_C	Multivariable regression	Sensitivity	Model 3 (model 2 with additional adjustment of confounders at baseline)	0.00380928	0.00090225	0.00204087	0.00557769	2.42756e-05	36046	No
Very large HDL (average diameter 14.3 nm)	Cholesteryl esters in very large HDL	XL_HDL_CE	Multivariable regression	Main	Model 2 (main)	0.00650061	0.000973841	0.00459188	0.00840934	2.50395e-11	36303	No
Very large HDL (average diameter 14.3 nm)	Cholesteryl esters in very large HDL	XL_HDL_CE	Multivariable regression	Sensitivity	Model 1 (unadjusted)	0.00910298	0.000957215	0.00722684	0.0109791	2.0195e-21	37162	No
Very large HDL (average diameter 14.3 nm)	Cholesteryl esters in very large HDL	XL_HDL_CE	Multivariable regression	Sensitivity	Model 3 (model 2 with additional adjustment of confounders at baseline)	0.00371173	0.000886878	0.00197344	0.00545001	2.85643e-05	36046	No
Very large HDL (average diameter 14.3 nm)	Free cholesterol in very large HDL	XL_HDL_FC	Multivariable regression	Main	Model 2 (main)	0.00605718	0.00103606	0.00402651	0.00808785	5.06661e-09	36303	No
Very large HDL (average diameter 14.3 nm)	Free cholesterol in very large HDL	XL_HDL_FC	Multivariable regression	Sensitivity	Model 1 (unadjusted)	0.00900945	0.00101677	0.00701659	0.0110023	8.2836e-19	37162	No
Very large HDL (average diameter 14.3 nm)	Free cholesterol in very large HDL	XL_HDL_FC	Multivariable regression	Sensitivity	Model 3 (model 2 with additional adjustment of confounders at baseline)	0.00390617	0.000968907	0.00200711	0.00580523	5.55299e-05	36046	No
Very large HDL (average diameter 14.3 nm)	Total lipids in very large HDL	XL_HDL_L	Multivariable regression	Main	Model 2 (main)	0.0057833	0.000973209	0.00387581	0.00769079	2.83256e-09	36303	No
Very large HDL (average diameter 14.3 nm)	Total lipids in very large HDL	XL_HDL_L	Multivariable regression	Sensitivity	Model 1 (unadjusted)	0.00880243	0.000955623	0.00692941	0.0106755	3.38896e-20	37162	No
Very large HDL (average diameter 14.3 nm)	Total lipids in very large HDL	XL_HDL_L	Multivariable regression	Sensitivity	Model 3 (model 2 with additional adjustment of confounders at baseline)	0.00323701	0.000893883	0.001485	0.00498902	0.000293542	36046	No
Very large HDL (average diameter 14.3 nm)	Concentration of very large HDL particles	XL_HDL_P	Multivariable regression	Main	Model 2 (main)	0.00574717	0.000973514	0.00383908	0.00765525	3.5897e-09	36303	No
Very large HDL (average diameter 14.3 nm)	Concentration of very large HDL particles	XL_HDL_P	Multivariable regression	Sensitivity	Model 1 (unadjusted)	0.00899327	0.000956233	0.00711905	0.0108675	5.49599e-21	37162	No
Very large HDL (average diameter 14.3 nm)	Concentration of very large HDL particles	XL_HDL_P	Multivariable regression	Sensitivity	Model 3 (model 2 with additional adjustment of confounders at baseline)	0.00319473	0.000894393	0.00144172	0.00494774	0.00035479	36046	No
Very large HDL (average diameter 14.3 nm)	Phospholipids in very large HDL	XL_HDL_PL	Multivariable regression	Main	Model 2 (main)	0.00539894	0.000969442	0.00349883	0.00729904	2.57837e-08	36303	No
Very large HDL (average diameter 14.3 nm)	Phospholipids in very large HDL	XL_HDL_PL	Multivariable regression	Sensitivity	Model 1 (unadjusted)	0.00849196	0.000951222	0.00662756	0.0103564	4.55555e-19	37162	No
Very large HDL (average diameter 14.3 nm)	Phospholipids in very large HDL	XL_HDL_PL	Multivariable regression	Sensitivity	Model 3 (model 2 with additional adjustment of confounders at baseline)	0.00291511	0.00089296	0.00116491	0.00466531	0.00109741	36046	No
Very large HDL (average diameter 14.3 nm)	Triglycerides in very large HDL	XL_HDL_TG	Multivariable regression	Main	Model 2 (main)	-0.00067895	0.000962748	-0.00256594	0.00120804	0.480677	36303	No
Very large HDL (average diameter 14.3 nm)	Triglycerides in very large HDL	XL_HDL_TG	Multivariable regression	Sensitivity	Model 1 (unadjusted)	0.00348524	0.000938258	0.00164626	0.00532423	0.000203833	37162	No
Very large HDL (average diameter 14.3 nm)	Triglycerides in very large HDL	XL_HDL_TG	Multivariable regression	Sensitivity	Model 3 (model 2 with additional adjustment of confounders at baseline)	-0.000569434	0.000968802	-0.00246829	0.00132942	0.556689	36046	No
Very large VLDL (average diameter 64 nm)	Cholesterol in very large VLDL	XL_VLDL_C	Multivariable regression	Main	Model 2 (main)	-0.00135177	0.00104942	-0.00340863	0.000705098	0.197717	36303	No
Very large VLDL (average diameter 64 nm)	Cholesterol in very large VLDL	XL_VLDL_C	Multivariable regression	Sensitivity	Model 1 (unadjusted)	-0.00171774	0.0010212	-0.0037193	0.000283819	0.092563	37162	No
Very large VLDL (average diameter 64 nm)	Cholesterol in very large VLDL	XL_VLDL_C	Multivariable regression	Sensitivity	Model 3 (model 2 with additional adjustment of confounders at baseline)	0.000618754	0.00101604	-0.00137268	0.00261019	0.542538	36046	No
Very large VLDL (average diameter 64 nm)	Cholesteryl esters in very large VLDL	XL_VLDL_CE	Multivariable regression	Main	Model 2 (main)	-0.000377093	0.00106676	-0.00246794	0.00171376	0.72372	36303	No
Very large VLDL (average diameter 64 nm)	Cholesteryl esters in very large VLDL	XL_VLDL_CE	Multivariable regression	Sensitivity	Model 1 (unadjusted)	-0.000921623	0.00103705	-0.00295424	0.00111099	0.374171	37162	No
Very large VLDL (average diameter 64 nm)	Cholesteryl esters in very large VLDL	XL_VLDL_CE	Multivariable regression	Sensitivity	Model 3 (model 2 with additional adjustment of confounders at baseline)	0.00142597	0.00103879	-0.000610054	0.003462	0.169846	36046	No
Very large VLDL (average diameter 64 nm)	Free cholesterol in very large VLDL	XL_VLDL_FC	Multivariable regression	Main	Model 2 (main)	-0.00218008	0.00103041	-0.00419968	-0.000160482	0.0343732	36303	No
Very large VLDL (average diameter 64 nm)	Free cholesterol in very large VLDL	XL_VLDL_FC	Multivariable regression	Sensitivity	Model 1 (unadjusted)	-0.00230297	0.00100362	-0.00427007	-0.000335871	0.0217582	37162	No
Very large VLDL (average diameter 64 nm)	Free cholesterol in very large VLDL	XL_VLDL_FC	Multivariable regression	Sensitivity	Model 3 (model 2 with additional adjustment of confounders at baseline)	-7.64753e-05	0.000992922	-0.0020226	0.00186965	0.938608	36046	No
Very large VLDL (average diameter 64 nm)	Total lipids in very large VLDL	XL_VLDL_L	Multivariable regression	Main	Model 2 (main)	-0.00315225	0.0010232	-0.00515772	-0.00114679	0.00206605	36303	No
Very large VLDL (average diameter 64 nm)	Total lipids in very large VLDL	XL_VLDL_L	Multivariable regression	Sensitivity	Model 1 (unadjusted)	-0.00332078	0.000997589	-0.00527606	-0.00136551	0.000873034	37162	No
Very large VLDL (average diameter 64 nm)	Total lipids in very large VLDL	XL_VLDL_L	Multivariable regression	Sensitivity	Model 3 (model 2 with additional adjustment of confounders at baseline)	-0.00098276	0.000979307	-0.0029022	0.000936682	0.315614	36046	No
Very large VLDL (average diameter 64 nm)	Concentration of very large VLDL particles	XL_VLDL_P	Multivariable regression	Main	Model 2 (main)	-0.00338002	0.0010244	-0.00538785	-0.00137219	0.000969517	36303	No
Very large VLDL (average diameter 64 nm)	Concentration of very large VLDL particles	XL_VLDL_P	Multivariable regression	Sensitivity	Model 1 (unadjusted)	-0.00345739	0.000999239	-0.0054159	-0.00149889	0.000540725	37162	No
Very large VLDL (average diameter 64 nm)	Concentration of very large VLDL particles	XL_VLDL_P	Multivariable regression	Sensitivity	Model 3 (model 2 with additional adjustment of confounders at baseline)	-0.00115754	0.000979647	-0.00307765	0.000762564	0.237375	36046	No
Very large VLDL (average diameter 64 nm)	Phospholipids in very large VLDL	XL_VLDL_PL	Multivariable regression	Main	Model 2 (main)	-0.00278368	0.00102882	-0.00480017	-0.000767183	0.00681946	36303	No
Very large VLDL (average diameter 64 nm)	Phospholipids in very large VLDL	XL_VLDL_PL	Multivariable regression	Sensitivity	Model 1 (unadjusted)	-0.00296113	0.00100277	-0.00492657	-0.000995697	0.00314958	37162	No
Very large VLDL (average diameter 64 nm)	Phospholipids in very large VLDL	XL_VLDL_PL	Multivariable regression	Sensitivity	Model 3 (model 2 with additional adjustment of confounders at baseline)	-0.000594565	0.000987037	-0.00252916	0.00134003	0.546929	36046	No
Very large VLDL (average diameter 64 nm)	Triglycerides in very large VLDL	XL_VLDL_TG	Multivariable regression	Main	Model 2 (main)	-0.0038788	0.00101898	-0.00587601	-0.00188159	0.000141155	36303	No
Very large VLDL (average diameter 64 nm)	Triglycerides in very large VLDL	XL_VLDL_TG	Multivariable regression	Sensitivity	Model 1 (unadjusted)	-0.00396248	0.0009941	-0.00591092	-0.00201404	6.73257e-05	37162	No
Very large VLDL (average diameter 64 nm)	Triglycerides in very large VLDL	XL_VLDL_TG	Multivariable regression	Sensitivity	Model 3 (model 2 with additional adjustment of confounders at baseline)	-0.00168884	0.00097213	-0.00359422	0.000216531	0.0823495	36046	No
Very small VLDL (average diameter 31.3 nm)	Cholesterol in very small VLDL	XS_VLDL_C	Multivariable regression	Main	Model 2 (main)	0.00500479	0.00101694	0.00301158	0.006998	8.63045e-07	36303	No
Very small VLDL (average diameter 31.3 nm)	Cholesterol in very small VLDL	XS_VLDL_C	Multivariable regression	Sensitivity	Model 1 (unadjusted)	0.00674431	0.000986385	0.004811	0.00867763	8.18856e-12	37162	No
Very small VLDL (average diameter 31.3 nm)	Cholesterol in very small VLDL	XS_VLDL_C	Multivariable regression	Sensitivity	Model 3 (model 2 with additional adjustment of confounders at baseline)	0.00433479	0.00102336	0.002329	0.00634058	2.28267e-05	36046	No
Very small VLDL (average diameter 31.3 nm)	Cholesteryl esters in very small VLDL	XS_VLDL_CE	Multivariable regression	Main	Model 2 (main)	0.00572103	0.00101532	0.00373101	0.00771106	1.76635e-08	36303	No
Very small VLDL (average diameter 31.3 nm)	Cholesteryl esters in very small VLDL	XS_VLDL_CE	Multivariable regression	Sensitivity	Model 1 (unadjusted)	0.00727421	0.000985118	0.00534338	0.00920504	1.56701e-13	37162	No
Very small VLDL (average diameter 31.3 nm)	Cholesteryl esters in very small VLDL	XS_VLDL_CE	Multivariable regression	Sensitivity	Model 3 (model 2 with additional adjustment of confounders at baseline)	0.00477373	0.00101979	0.00277493	0.00677252	2.86422e-06	36046	No
Very small VLDL (average diameter 31.3 nm)	Free cholesterol in very small VLDL	XS_VLDL_FC	Multivariable regression	Main	Model 2 (main)	0.00317945	0.00102158	0.00117715	0.00518175	0.00185789	36303	No
Very small VLDL (average diameter 31.3 nm)	Free cholesterol in very small VLDL	XS_VLDL_FC	Multivariable regression	Sensitivity	Model 1 (unadjusted)	0.00532158	0.000991036	0.00337915	0.00726401	7.93327e-08	37162	No
Very small VLDL (average diameter 31.3 nm)	Free cholesterol in very small VLDL	XS_VLDL_FC	Multivariable regression	Sensitivity	Model 3 (model 2 with additional adjustment of confounders at baseline)	0.0031984	0.00102871	0.00118212	0.00521468	0.00187789	36046	No
Very small VLDL (average diameter 31.3 nm)	Total lipids in very small VLDL	XS_VLDL_L	Multivariable regression	Main	Model 2 (main)	0.00226277	0.0010199	0.000263769	0.00426178	0.0265186	36303	No
Very small VLDL (average diameter 31.3 nm)	Total lipids in very small VLDL	XS_VLDL_L	Multivariable regression	Sensitivity	Model 1 (unadjusted)	0.00456373	0.000989566	0.00262418	0.00650328	4.00431e-06	37162	No
Very small VLDL (average diameter 31.3 nm)	Total lipids in very small VLDL	XS_VLDL_L	Multivariable regression	Sensitivity	Model 3 (model 2 with additional adjustment of confounders at baseline)	0.00243994	0.00102636	0.000428266	0.00445161	0.0174467	36046	No
Very small VLDL (average diameter 31.3 nm)	Concentration of very small VLDL particles	XS_VLDL_P	Multivariable regression	Main	Model 2 (main)	0.00248773	0.00102139	0.000485807	0.00448964	0.0148704	36303	No
Very small VLDL (average diameter 31.3 nm)	Concentration of very small VLDL particles	XS_VLDL_P	Multivariable regression	Sensitivity	Model 1 (unadjusted)	0.00460968	0.000990728	0.00266785	0.00655151	3.28557e-06	37162	No
Very small VLDL (average diameter 31.3 nm)	Concentration of very small VLDL particles	XS_VLDL_P	Multivariable regression	Sensitivity	Model 3 (model 2 with additional adjustment of confounders at baseline)	0.00267205	0.0010276	0.000657954	0.00468615	0.00931854	36046	No
Very small VLDL (average diameter 31.3 nm)	Phospholipids in very small VLDL	XS_VLDL_PL	Multivariable regression	Main	Model 2 (main)	0.00150302	0.00102461	-0.000505219	0.00351125	0.142408	36303	No
Very small VLDL (average diameter 31.3 nm)	Phospholipids in very small VLDL	XS_VLDL_PL	Multivariable regression	Sensitivity	Model 1 (unadjusted)	0.00387012	0.000994539	0.00192083	0.00581942	9.98507e-05	37162	No
Very small VLDL (average diameter 31.3 nm)	Phospholipids in very small VLDL	XS_VLDL_PL	Multivariable regression	Sensitivity	Model 3 (model 2 with additional adjustment of confounders at baseline)	0.0020558	0.00102972	3.75553e-05	0.00407404	0.0458901	36046	No
Very small VLDL (average diameter 31.3 nm)	Triglycerides in very small VLDL	XS_VLDL_TG	Multivariable regression	Main	Model 2 (main)	-0.00376047	0.00101346	-0.00574686	-0.00177408	0.000207144	36303	No
Very small VLDL (average diameter 31.3 nm)	Triglycerides in very small VLDL	XS_VLDL_TG	Multivariable regression	Sensitivity	Model 1 (unadjusted)	-0.000905309	0.000990832	-0.00284734	0.00103672	0.360888	37162	No
Very small VLDL (average diameter 31.3 nm)	Triglycerides in very small VLDL	XS_VLDL_TG	Multivariable regression	Sensitivity	Model 3 (model 2 with additional adjustment of confounders at baseline)	-0.00212255	0.000996694	-0.00407607	-0.00016903	0.0332121	36046	No
Chylomicrons and extremely large VLDL (particle diameters from 75 nm upwards)	Cholesterol in chylomicrons and extremely large VLDL	XXL_VLDL_C	Multivariable regression	Main	Model 2 (main)	-0.00333352	0.00102202	-0.00533668	-0.00133036	0.00110851	36303	No
Chylomicrons and extremely large VLDL (particle diameters from 75 nm upwards)	Cholesterol in chylomicrons and extremely large VLDL	XXL_VLDL_C	Multivariable regression	Sensitivity	Model 1 (unadjusted)	-0.00371776	0.000998401	-0.00567462	-0.00176089	0.000196604	37162	No
Chylomicrons and extremely large VLDL (particle diameters from 75 nm upwards)	Cholesterol in chylomicrons and extremely large VLDL	XXL_VLDL_C	Multivariable regression	Sensitivity	Model 3 (model 2 with additional adjustment of confounders at baseline)	-0.00120851	0.000980461	-0.00313021	0.000713198	0.217737	36046	No
Chylomicrons and extremely large VLDL (particle diameters from 75 nm upwards)	Cholesteryl esters in chylomicrons and extremely large VLDL	XXL_VLDL_CE	Multivariable regression	Main	Model 2 (main)	-0.00310798	0.001025	-0.00511698	-0.00109899	0.00242954	36303	No
Chylomicrons and extremely large VLDL (particle diameters from 75 nm upwards)	Cholesteryl esters in chylomicrons and extremely large VLDL	XXL_VLDL_CE	Multivariable regression	Sensitivity	Model 1 (unadjusted)	-0.00362417	0.00100117	-0.00558646	-0.00166188	0.000295064	37162	No
Chylomicrons and extremely large VLDL (particle diameters from 75 nm upwards)	Cholesteryl esters in chylomicrons and extremely large VLDL	XXL_VLDL_CE	Multivariable regression	Sensitivity	Model 3 (model 2 with additional adjustment of confounders at baseline)	-0.00101308	0.000985053	-0.00294378	0.000917622	0.303743	36046	No
Chylomicrons and extremely large VLDL (particle diameters from 75 nm upwards)	Free cholesterol in chylomicrons and extremely large VLDL	XXL_VLDL_FC	Multivariable regression	Main	Model 2 (main)	-0.00353261	0.00101652	-0.005525	-0.00154023	0.000511084	36303	No
Chylomicrons and extremely large VLDL (particle diameters from 75 nm upwards)	Free cholesterol in chylomicrons and extremely large VLDL	XXL_VLDL_FC	Multivariable regression	Sensitivity	Model 1 (unadjusted)	-0.00371745	0.000992673	-0.00566309	-0.00177181	0.000180747	37162	No
Chylomicrons and extremely large VLDL (particle diameters from 75 nm upwards)	Free cholesterol in chylomicrons and extremely large VLDL	XXL_VLDL_FC	Multivariable regression	Sensitivity	Model 3 (model 2 with additional adjustment of confounders at baseline)	-0.00141988	0.000975121	-0.00333111	0.000491361	0.145373	36046	No
Chylomicrons and extremely large VLDL (particle diameters from 75 nm upwards)	Total lipids in chylomicrons and extremely large VLDL	XXL_VLDL_L	Multivariable regression	Main	Model 2 (main)	-0.00328091	0.00100529	-0.00525128	-0.00131054	0.00110094	36303	No
Chylomicrons and extremely large VLDL (particle diameters from 75 nm upwards)	Total lipids in chylomicrons and extremely large VLDL	XXL_VLDL_L	Multivariable regression	Sensitivity	Model 1 (unadjusted)	-0.00372456	0.000980502	-0.00564634	-0.00180278	0.000145732	37162	No
Chylomicrons and extremely large VLDL (particle diameters from 75 nm upwards)	Total lipids in chylomicrons and extremely large VLDL	XXL_VLDL_L	Multivariable regression	Sensitivity	Model 3 (model 2 with additional adjustment of confounders at baseline)	-0.00117792	0.000964741	-0.00306881	0.000712977	0.222107	36046	No
Chylomicrons and extremely large VLDL (particle diameters from 75 nm upwards)	Concentration of chylomicrons and extremely large VLDL particles	XXL_VLDL_P	Multivariable regression	Main	Model 2 (main)	-0.00361794	0.00100316	-0.00558414	-0.00165174	0.000310724	36303	No
Chylomicrons and extremely large VLDL (particle diameters from 75 nm upwards)	Concentration of chylomicrons and extremely large VLDL particles	XXL_VLDL_P	Multivariable regression	Sensitivity	Model 1 (unadjusted)	-0.00369396	0.000979389	-0.00561356	-0.00177436	0.000162392	37162	No
Chylomicrons and extremely large VLDL (particle diameters from 75 nm upwards)	Concentration of chylomicrons and extremely large VLDL particles	XXL_VLDL_P	Multivariable regression	Sensitivity	Model 3 (model 2 with additional adjustment of confounders at baseline)	-0.00144953	0.000960747	-0.0033326	0.000433531	0.13137	36046	No
Chylomicrons and extremely large VLDL (particle diameters from 75 nm upwards)	Phospholipids in chylomicrons and extremely large VLDL	XXL_VLDL_PL	Multivariable regression	Main	Model 2 (main)	-0.00421337	0.00102271	-0.00621789	-0.00220886	3.80019e-05	36303	No
Chylomicrons and extremely large VLDL (particle diameters from 75 nm upwards)	Phospholipids in chylomicrons and extremely large VLDL	XXL_VLDL_PL	Multivariable regression	Sensitivity	Model 1 (unadjusted)	-0.00443264	0.000999151	-0.00639098	-0.0024743	9.17362e-06	37162	No
Chylomicrons and extremely large VLDL (particle diameters from 75 nm upwards)	Phospholipids in chylomicrons and extremely large VLDL	XXL_VLDL_PL	Multivariable regression	Sensitivity	Model 3 (model 2 with additional adjustment of confounders at baseline)	-0.00194506	0.000976723	-0.00385944	-3.06825e-05	0.046443	36046	No
Chylomicrons and extremely large VLDL (particle diameters from 75 nm upwards)	Triglycerides in chylomicrons and extremely large VLDL	XXL_VLDL_TG	Multivariable regression	Main	Model 2 (main)	-0.00319937	0.000994993	-0.00514956	-0.00124918	0.00130345	36303	No
Chylomicrons and extremely large VLDL (particle diameters from 75 nm upwards)	Triglycerides in chylomicrons and extremely large VLDL	XXL_VLDL_TG	Multivariable regression	Sensitivity	Model 1 (unadjusted)	-0.00370038	0.000969086	-0.00559978	-0.00180097	0.000134529	37162	No
Chylomicrons and extremely large VLDL (particle diameters from 75 nm upwards)	Triglycerides in chylomicrons and extremely large VLDL	XXL_VLDL_TG	Multivariable regression	Sensitivity	Model 3 (model 2 with additional adjustment of confounders at baseline)	-0.00121491	0.00095848	-0.00309353	0.000663713	0.204972	36046	No
Ketone bodies	3-Hydroxybutyrate	bOHbutyrate	Multivariable regression	Main	Model 2 (main)	-0.00286986	0.00109635	-0.00501871	-0.000721001	0.00885786	35912	No
Ketone bodies	3-Hydroxybutyrate	bOHbutyrate	Multivariable regression	Sensitivity	Model 1 (unadjusted)	-0.000248698	0.00106468	-0.00233547	0.00183807	0.815305	36758	No
Ketone bodies	3-Hydroxybutyrate	bOHbutyrate	Multivariable regression	Sensitivity	Model 3 (model 2 with additional adjustment of confounders at baseline)	-0.00261546	0.00110194	-0.00477527	-0.000455652	0.0176257	35660	No
Apolipoproteins	Ratio of apolipoprotein B to apolipoprotein A1	ApoB_by_ApoA1	Multivariable regression	Main	Model 2 (main)	0.00236116	0.00103384	0.000334845	0.00438748	0.022384	36303	Yes
Apolipoproteins	Ratio of apolipoprotein B to apolipoprotein A1	ApoB_by_ApoA1	Multivariable regression	Sensitivity	Model 1 (unadjusted)	0.00155079	0.00100182	-0.00041278	0.00351436	0.121638	37162	Yes
Apolipoproteins	Ratio of apolipoprotein B to apolipoprotein A1	ApoB_by_ApoA1	Multivariable regression	Sensitivity	Model 3 (model 2 with additional adjustment of confounders at baseline)	0.00408489	0.00101616	0.00209322	0.00607656	5.83338e-05	36046	Yes
Fatty acids	Ratio of docosahexaenoic acid to total fatty acids	DHA_pct	Multivariable regression	Main	Model 2 (main)	0.00836627	0.000980774	0.00644395	0.0102886	1.51572e-17	36275	Yes
Fatty acids	Ratio of docosahexaenoic acid to total fatty acids	DHA_pct	Multivariable regression	Sensitivity	Model 1 (unadjusted)	0.0136184	0.000963073	0.0117308	0.015506	2.79979e-45	37134	Yes
Fatty acids	Ratio of docosahexaenoic acid to total fatty acids	DHA_pct	Multivariable regression	Sensitivity	Model 3 (model 2 with additional adjustment of confounders at baseline)	0.0049501	0.000944644	0.0030986	0.0068016	1.61328e-07	36018	Yes
IDL ratios	Cholesteryl esters to total lipids ratio in IDL	IDL_CE_pct	Multivariable regression	Main	Model 2 (main)	0.00637278	0.00100518	0.00440263	0.00834292	2.32516e-10	36303	Yes
IDL ratios	Cholesteryl esters to total lipids ratio in IDL	IDL_CE_pct	Multivariable regression	Sensitivity	Model 1 (unadjusted)	0.00359602	0.000985768	0.00166391	0.00552812	0.000264721	37162	Yes
IDL ratios	Cholesteryl esters to total lipids ratio in IDL	IDL_CE_pct	Multivariable regression	Sensitivity	Model 3 (model 2 with additional adjustment of confounders at baseline)	0.00419663	0.000989932	0.00225636	0.00613689	2.2477e-05	36046	Yes
IDL ratios	Cholesterol to total lipids ratio in IDL	IDL_C_pct	Multivariable regression	Main	Model 2 (main)	0.00740485	0.00101966	0.00540631	0.00940339	3.88912e-13	36303	Yes
IDL ratios	Cholesterol to total lipids ratio in IDL	IDL_C_pct	Multivariable regression	Sensitivity	Model 1 (unadjusted)	0.00513824	0.000998435	0.00318131	0.00709518	2.67025e-07	37162	Yes
IDL ratios	Cholesterol to total lipids ratio in IDL	IDL_C_pct	Multivariable regression	Sensitivity	Model 3 (model 2 with additional adjustment of confounders at baseline)	0.00490396	0.00100238	0.00293929	0.00686862	1.00087e-06	36046	Yes
IDL ratios	Free cholesterol to total lipids ratio in IDL	IDL_FC_pct	Multivariable regression	Main	Model 2 (main)	0.0059718	0.000999837	0.00401212	0.00793148	2.35418e-09	36303	Yes
IDL ratios	Free cholesterol to total lipids ratio in IDL	IDL_FC_pct	Multivariable regression	Sensitivity	Model 1 (unadjusted)	0.00638962	0.000969182	0.00449002	0.00828922	4.37394e-11	37162	Yes
IDL ratios	Free cholesterol to total lipids ratio in IDL	IDL_FC_pct	Multivariable regression	Sensitivity	Model 3 (model 2 with additional adjustment of confounders at baseline)	0.00428872	0.000996845	0.0023349	0.00624253	1.69486e-05	36046	Yes
IDL ratios	Phospholipids to total lipids ratio in IDL	IDL_PL_pct	Multivariable regression	Main	Model 2 (main)	-0.00243135	0.00103841	-0.00446663	-0.000396061	0.0192164	36303	Yes
IDL ratios	Phospholipids to total lipids ratio in IDL	IDL_PL_pct	Multivariable regression	Sensitivity	Model 1 (unadjusted)	-0.000944211	0.00100712	-0.00291816	0.00102974	0.348488	37162	Yes
IDL ratios	Phospholipids to total lipids ratio in IDL	IDL_PL_pct	Multivariable regression	Sensitivity	Model 3 (model 2 with additional adjustment of confounders at baseline)	-0.000881344	0.0010345	-0.00290896	0.00114627	0.394245	36046	Yes
IDL ratios	Triglycerides to total lipids ratio in IDL	IDL_TG_pct	Multivariable regression	Main	Model 2 (main)	-0.00852766	0.000998814	-0.0104853	-0.00656998	1.42064e-17	36303	Yes
IDL ratios	Triglycerides to total lipids ratio in IDL	IDL_TG_pct	Multivariable regression	Sensitivity	Model 1 (unadjusted)	-0.00626367	0.000981691	-0.00818779	-0.00433956	1.78589e-10	37162	Yes
IDL ratios	Triglycerides to total lipids ratio in IDL	IDL_TG_pct	Multivariable regression	Sensitivity	Model 3 (model 2 with additional adjustment of confounders at baseline)	-0.00605162	0.000970506	-0.00795381	-0.00414943	4.55224e-10	36046	Yes
Fatty acids	Ratio of linoleic acid to total fatty acids	LA_pct	Multivariable regression	Main	Model 2 (main)	0.00785214	0.000969908	0.00595113	0.00975316	5.86657e-16	36275	Yes
Fatty acids	Ratio of linoleic acid to total fatty acids	LA_pct	Multivariable regression	Sensitivity	Model 1 (unadjusted)	0.00528514	0.000960066	0.00340341	0.00716687	3.71657e-08	37134	Yes
Fatty acids	Ratio of linoleic acid to total fatty acids	LA_pct	Multivariable regression	Sensitivity	Model 3 (model 2 with additional adjustment of confounders at baseline)	0.00689558	0.0009223	0.00508788	0.00870329	7.8054e-14	36018	Yes
Large HDL ratios	Cholesteryl esters to total lipids ratio in large HDL	L_HDL_CE_pct	Multivariable regression	Main	Model 2 (main)	0.00666237	0.000932857	0.00483397	0.00849077	9.37766e-13	36303	Yes
Large HDL ratios	Cholesteryl esters to total lipids ratio in large HDL	L_HDL_CE_pct	Multivariable regression	Sensitivity	Model 1 (unadjusted)	0.00569046	0.000916486	0.00389415	0.00748678	5.38856e-10	37162	Yes
Large HDL ratios	Cholesteryl esters to total lipids ratio in large HDL	L_HDL_CE_pct	Multivariable regression	Sensitivity	Model 3 (model 2 with additional adjustment of confounders at baseline)	0.00440549	0.000869462	0.00270134	0.00610963	4.06317e-07	36046	Yes
Large HDL ratios	Cholesterol to total lipids ratio in large HDL	L_HDL_C_pct	Multivariable regression	Main	Model 2 (main)	0.00699432	0.000956696	0.0051192	0.00886945	2.708e-13	36303	Yes
Large HDL ratios	Cholesterol to total lipids ratio in large HDL	L_HDL_C_pct	Multivariable regression	Sensitivity	Model 1 (unadjusted)	0.00680606	0.000940201	0.00496326	0.00864885	4.60945e-13	37162	Yes
Large HDL ratios	Cholesterol to total lipids ratio in large HDL	L_HDL_C_pct	Multivariable regression	Sensitivity	Model 3 (model 2 with additional adjustment of confounders at baseline)	0.00463337	0.000885611	0.00289757	0.00636917	1.68776e-07	36046	Yes
Large HDL ratios	Free cholesterol to total lipids ratio in large HDL	L_HDL_FC_pct	Multivariable regression	Main	Model 2 (main)	0.00473613	0.000958313	0.00285784	0.00661443	7.7608e-07	36303	Yes
Large HDL ratios	Free cholesterol to total lipids ratio in large HDL	L_HDL_FC_pct	Multivariable regression	Sensitivity	Model 1 (unadjusted)	0.00740432	0.000937908	0.00556602	0.00924262	2.99419e-15	37162	Yes
Large HDL ratios	Free cholesterol to total lipids ratio in large HDL	L_HDL_FC_pct	Multivariable regression	Sensitivity	Model 3 (model 2 with additional adjustment of confounders at baseline)	0.00316525	0.000921566	0.00135898	0.00497152	0.000593995	36046	Yes
Large HDL ratios	Phospholipids to total lipids ratio in large HDL	L_HDL_PL_pct	Multivariable regression	Main	Model 2 (main)	-0.00730005	0.000955098	-0.00917205	-0.00542806	2.17011e-14	36303	Yes
Large HDL ratios	Phospholipids to total lipids ratio in large HDL	L_HDL_PL_pct	Multivariable regression	Sensitivity	Model 1 (unadjusted)	-0.0078717	0.000936646	-0.00970753	-0.00603587	4.46126e-17	37162	Yes
Large HDL ratios	Phospholipids to total lipids ratio in large HDL	L_HDL_PL_pct	Multivariable regression	Sensitivity	Model 3 (model 2 with additional adjustment of confounders at baseline)	-0.00551399	0.000887864	-0.0072542	-0.00377378	5.34245e-10	36046	Yes
Large HDL ratios	Triglycerides to total lipids ratio in large HDL	L_HDL_TG_pct	Multivariable regression	Main	Model 2 (main)	-0.00469842	0.000946247	-0.00655307	-0.00284378	6.88983e-07	36303	Yes
Large HDL ratios	Triglycerides to total lipids ratio in large HDL	L_HDL_TG_pct	Multivariable regression	Sensitivity	Model 1 (unadjusted)	-0.00356648	0.000926115	-0.00538167	-0.0017513	0.000117825	37162	Yes
Large HDL ratios	Triglycerides to total lipids ratio in large HDL	L_HDL_TG_pct	Multivariable regression	Sensitivity	Model 3 (model 2 with additional adjustment of confounders at baseline)	-0.00239646	0.000908011	-0.00417617	-0.000616762	0.00831266	36046	Yes
Large LDL ratios	Cholesteryl esters to total lipids ratio in large LDL	L_LDL_CE_pct	Multivariable regression	Main	Model 2 (main)	0.0025208	0.00102992	0.000502162	0.00453944	0.0143868	36303	Yes
Large LDL ratios	Cholesteryl esters to total lipids ratio in large LDL	L_LDL_CE_pct	Multivariable regression	Sensitivity	Model 1 (unadjusted)	0.00242346	0.000998409	0.000466579	0.00438034	0.0152155	37162	Yes
Large LDL ratios	Cholesteryl esters to total lipids ratio in large LDL	L_LDL_CE_pct	Multivariable regression	Sensitivity	Model 3 (model 2 with additional adjustment of confounders at baseline)	0.00177358	0.00103378	-0.000252617	0.00379979	0.0862371	36046	Yes
Large LDL ratios	Cholesterol to total lipids ratio in large LDL	L_LDL_C_pct	Multivariable regression	Main	Model 2 (main)	0.00810502	0.000996141	0.00615258	0.0100575	4.19988e-16	36303	Yes
Large LDL ratios	Cholesterol to total lipids ratio in large LDL	L_LDL_C_pct	Multivariable regression	Sensitivity	Model 1 (unadjusted)	0.0072985	0.000978263	0.00538111	0.0092159	8.79557e-14	37162	Yes
Large LDL ratios	Cholesterol to total lipids ratio in large LDL	L_LDL_C_pct	Multivariable regression	Sensitivity	Model 3 (model 2 with additional adjustment of confounders at baseline)	0.00554689	0.000951183	0.00368257	0.00741121	5.53756e-09	36046	Yes
Large LDL ratios	Free cholesterol to total lipids ratio in large LDL	L_LDL_FC_pct	Multivariable regression	Main	Model 2 (main)	0.00726974	0.00102254	0.00526555	0.00927392	1.18635e-12	36303	Yes
Large LDL ratios	Free cholesterol to total lipids ratio in large LDL	L_LDL_FC_pct	Multivariable regression	Sensitivity	Model 1 (unadjusted)	0.00648052	0.00100281	0.00451501	0.00844604	1.04373e-10	37162	Yes
Large LDL ratios	Free cholesterol to total lipids ratio in large LDL	L_LDL_FC_pct	Multivariable regression	Sensitivity	Model 3 (model 2 with additional adjustment of confounders at baseline)	0.00469521	0.000977942	0.00277844	0.00661198	1.5842e-06	36046	Yes
Large LDL ratios	Phospholipids to total lipids ratio in large LDL	L_LDL_PL_pct	Multivariable regression	Main	Model 2 (main)	0.00335766	0.00103937	0.0013205	0.00539482	0.00123689	36303	Yes
Large LDL ratios	Phospholipids to total lipids ratio in large LDL	L_LDL_PL_pct	Multivariable regression	Sensitivity	Model 1 (unadjusted)	-0.000334305	0.00101085	-0.00231558	0.00164697	0.740861	37162	Yes
Large LDL ratios	Phospholipids to total lipids ratio in large LDL	L_LDL_PL_pct	Multivariable regression	Sensitivity	Model 3 (model 2 with additional adjustment of confounders at baseline)	0.00376295	0.00103395	0.00173641	0.0057895	0.000273671	36046	Yes
Large LDL ratios	Triglycerides to total lipids ratio in large LDL	L_LDL_TG_pct	Multivariable regression	Main	Model 2 (main)	-0.00889682	0.000982849	-0.0108232	-0.00697044	1.47072e-19	36303	Yes
Large LDL ratios	Triglycerides to total lipids ratio in large LDL	L_LDL_TG_pct	Multivariable regression	Sensitivity	Model 1 (unadjusted)	-0.00602502	0.000966172	-0.00791872	-0.00413133	4.5379e-10	37162	Yes
Large LDL ratios	Triglycerides to total lipids ratio in large LDL	L_LDL_TG_pct	Multivariable regression	Sensitivity	Model 3 (model 2 with additional adjustment of confounders at baseline)	-0.0066426	0.000960241	-0.00852467	-0.00476053	4.66888e-12	36046	Yes
Large VLDL ratios	Cholesteryl esters to total lipids ratio in large VLDL	L_VLDL_CE_pct	Multivariable regression	Main	Model 2 (main)	0.00640703	0.00102455	0.0043989	0.00841515	4.05882e-10	36299	Yes
Large VLDL ratios	Cholesteryl esters to total lipids ratio in large VLDL	L_VLDL_CE_pct	Multivariable regression	Sensitivity	Model 1 (unadjusted)	0.00661095	0.00099749	0.00465587	0.00856603	3.4587e-11	37158	Yes
Large VLDL ratios	Cholesteryl esters to total lipids ratio in large VLDL	L_VLDL_CE_pct	Multivariable regression	Sensitivity	Model 3 (model 2 with additional adjustment of confounders at baseline)	0.00512489	0.00100386	0.00315731	0.00709246	3.32187e-07	36042	Yes
Large VLDL ratios	Cholesterol to total lipids ratio in large VLDL	L_VLDL_C_pct	Multivariable regression	Main	Model 2 (main)	0.00506831	0.0010569	0.00299677	0.00713984	1.62973e-06	36299	Yes
Large VLDL ratios	Cholesterol to total lipids ratio in large VLDL	L_VLDL_C_pct	Multivariable regression	Sensitivity	Model 1 (unadjusted)	0.00519914	0.00102511	0.00318993	0.00720836	3.95999e-07	37158	Yes
Large VLDL ratios	Cholesterol to total lipids ratio in large VLDL	L_VLDL_C_pct	Multivariable regression	Sensitivity	Model 3 (model 2 with additional adjustment of confounders at baseline)	0.00447703	0.00105479	0.00240965	0.00654441	2.19635e-05	36042	Yes
Large VLDL ratios	Free cholesterol to total lipids ratio in large VLDL	L_VLDL_FC_pct	Multivariable regression	Main	Model 2 (main)	-0.000702118	0.0011106	-0.00287889	0.00147465	0.527262	36299	Yes
Large VLDL ratios	Free cholesterol to total lipids ratio in large VLDL	L_VLDL_FC_pct	Multivariable regression	Sensitivity	Model 1 (unadjusted)	-0.000803459	0.00107823	-0.0029168	0.00130988	0.456178	37158	Yes
Large VLDL ratios	Free cholesterol to total lipids ratio in large VLDL	L_VLDL_FC_pct	Multivariable regression	Sensitivity	Model 3 (model 2 with additional adjustment of confounders at baseline)	0.000720947	0.00110377	-0.00144245	0.00288434	0.513653	36042	Yes
Large VLDL ratios	Phospholipids to total lipids ratio in large VLDL	L_VLDL_PL_pct	Multivariable regression	Main	Model 2 (main)	-0.00544207	0.00108843	-0.00757539	-0.00330874	5.76194e-07	36299	Yes
Large VLDL ratios	Phospholipids to total lipids ratio in large VLDL	L_VLDL_PL_pct	Multivariable regression	Sensitivity	Model 1 (unadjusted)	-0.00562233	0.00106333	-0.00770646	-0.00353821	1.24714e-07	37158	Yes
Large VLDL ratios	Phospholipids to total lipids ratio in large VLDL	L_VLDL_PL_pct	Multivariable regression	Sensitivity	Model 3 (model 2 with additional adjustment of confounders at baseline)	-0.00252008	0.00104123	-0.00456089	-0.000479275	0.0155127	36042	Yes
Large VLDL ratios	Triglycerides to total lipids ratio in large VLDL	L_VLDL_TG_pct	Multivariable regression	Main	Model 2 (main)	-0.0015867	0.00111366	-0.00376947	0.00059607	0.154234	36299	Yes
Large VLDL ratios	Triglycerides to total lipids ratio in large VLDL	L_VLDL_TG_pct	Multivariable regression	Sensitivity	Model 1 (unadjusted)	-0.00160353	0.00107839	-0.00371718	0.000510117	0.137033	37158	Yes
Large VLDL ratios	Triglycerides to total lipids ratio in large VLDL	L_VLDL_TG_pct	Multivariable regression	Sensitivity	Model 3 (model 2 with additional adjustment of confounders at baseline)	-0.00258734	0.00111692	-0.0047765	-0.000398181	0.0205366	36042	Yes
Fatty acids	Ratio of monounsaturated fatty acids to total fatty acids	MUFA_pct	Multivariable regression	Main	Model 2 (main)	-0.00886014	0.000969939	-0.0107612	-0.00695906	6.8862e-20	36275	Yes
Fatty acids	Ratio of monounsaturated fatty acids to total fatty acids	MUFA_pct	Multivariable regression	Sensitivity	Model 1 (unadjusted)	-0.0101078	0.000954587	-0.0119788	-0.00823684	3.66454e-26	37134	Yes
Fatty acids	Ratio of monounsaturated fatty acids to total fatty acids	MUFA_pct	Multivariable regression	Sensitivity	Model 3 (model 2 with additional adjustment of confounders at baseline)	-0.00542441	0.000893076	-0.00717484	-0.00367398	1.26125e-09	36018	Yes
Medium HDL ratios	Cholesteryl esters to total lipids ratio in medium HDL	M_HDL_CE_pct	Multivariable regression	Main	Model 2 (main)	0.00449608	0.00100141	0.00253333	0.00645884	7.15189e-06	36303	Yes
Medium HDL ratios	Cholesteryl esters to total lipids ratio in medium HDL	M_HDL_CE_pct	Multivariable regression	Sensitivity	Model 1 (unadjusted)	0.00311817	0.000978755	0.00119981	0.00503653	0.00144448	37162	Yes
Medium HDL ratios	Cholesteryl esters to total lipids ratio in medium HDL	M_HDL_CE_pct	Multivariable regression	Sensitivity	Model 3 (model 2 with additional adjustment of confounders at baseline)	0.00206991	0.000961379	0.000185604	0.00395421	0.0313206	36046	Yes
Medium HDL ratios	Cholesterol to total lipids ratio in medium HDL	M_HDL_C_pct	Multivariable regression	Main	Model 2 (main)	0.00538575	0.00101941	0.00338771	0.0073838	1.27671e-07	36303	Yes
Medium HDL ratios	Cholesterol to total lipids ratio in medium HDL	M_HDL_C_pct	Multivariable regression	Sensitivity	Model 1 (unadjusted)	0.00500975	0.00099721	0.00305522	0.00696428	5.09027e-07	37162	Yes
Medium HDL ratios	Cholesterol to total lipids ratio in medium HDL	M_HDL_C_pct	Multivariable regression	Sensitivity	Model 3 (model 2 with additional adjustment of confounders at baseline)	0.00247395	0.00096142	0.000589569	0.00435833	0.0100795	36046	Yes
Medium HDL ratios	Free cholesterol to total lipids ratio in medium HDL	M_HDL_FC_pct	Multivariable regression	Main	Model 2 (main)	0.00538725	0.000940998	0.0035429	0.00723161	1.04222e-08	36303	Yes
Medium HDL ratios	Free cholesterol to total lipids ratio in medium HDL	M_HDL_FC_pct	Multivariable regression	Sensitivity	Model 1 (unadjusted)	0.00834806	0.000922354	0.00654025	0.0101559	1.48602e-19	37162	Yes
Medium HDL ratios	Free cholesterol to total lipids ratio in medium HDL	M_HDL_FC_pct	Multivariable regression	Sensitivity	Model 3 (model 2 with additional adjustment of confounders at baseline)	0.00221236	0.000867348	0.000512356	0.00391236	0.0107543	36046	Yes
Medium HDL ratios	Phospholipids to total lipids ratio in medium HDL	M_HDL_PL_pct	Multivariable regression	Main	Model 2 (main)	-0.00573677	0.00100414	-0.00770488	-0.00376866	1.11785e-08	36303	Yes
Medium HDL ratios	Phospholipids to total lipids ratio in medium HDL	M_HDL_PL_pct	Multivariable regression	Sensitivity	Model 1 (unadjusted)	-0.0065656	0.000982047	-0.00849042	-0.00464079	2.33182e-11	37162	Yes
Medium HDL ratios	Phospholipids to total lipids ratio in medium HDL	M_HDL_PL_pct	Multivariable regression	Sensitivity	Model 3 (model 2 with additional adjustment of confounders at baseline)	-0.00260467	0.000930445	-0.00442834	-0.000781	0.00512275	36046	Yes
Medium HDL ratios	Triglycerides to total lipids ratio in medium HDL	M_HDL_TG_pct	Multivariable regression	Main	Model 2 (main)	-0.00478133	0.00102844	-0.00679707	-0.00276559	3.34545e-06	36303	Yes
Medium HDL ratios	Triglycerides to total lipids ratio in medium HDL	M_HDL_TG_pct	Multivariable regression	Sensitivity	Model 1 (unadjusted)	-0.00360333	0.0010054	-0.00557392	-0.00163274	0.00033884	37162	Yes
Medium HDL ratios	Triglycerides to total lipids ratio in medium HDL	M_HDL_TG_pct	Multivariable regression	Sensitivity	Model 3 (model 2 with additional adjustment of confounders at baseline)	-0.00221841	0.000988057	-0.00415501	-0.000281822	0.0247595	36046	Yes
Medium LDL ratios	Cholesteryl esters to total lipids ratio in medium LDL	M_LDL_CE_pct	Multivariable regression	Main	Model 2 (main)	0.00112572	0.0010593	-0.000950511	0.00320195	0.287925	36303	Yes
Medium LDL ratios	Cholesteryl esters to total lipids ratio in medium LDL	M_LDL_CE_pct	Multivariable regression	Sensitivity	Model 1 (unadjusted)	0.00107515	0.00102993	-0.000943515	0.00309382	0.296536	37162	Yes
Medium LDL ratios	Cholesteryl esters to total lipids ratio in medium LDL	M_LDL_CE_pct	Multivariable regression	Sensitivity	Model 3 (model 2 with additional adjustment of confounders at baseline)	0.00153784	0.00104842	-0.000517055	0.00359274	0.142433	36046	Yes
Medium LDL ratios	Cholesterol to total lipids ratio in medium LDL	M_LDL_C_pct	Multivariable regression	Main	Model 2 (main)	0.00896995	0.00105376	0.00690458	0.0110353	1.76939e-17	36303	Yes
Medium LDL ratios	Cholesterol to total lipids ratio in medium LDL	M_LDL_C_pct	Multivariable regression	Sensitivity	Model 1 (unadjusted)	0.00810623	0.00102348	0.00610021	0.0101122	2.43558e-15	37162	Yes
Medium LDL ratios	Cholesterol to total lipids ratio in medium LDL	M_LDL_C_pct	Multivariable regression	Sensitivity	Model 3 (model 2 with additional adjustment of confounders at baseline)	0.00668643	0.00105111	0.00462627	0.0087466	2.02403e-10	36046	Yes
Medium LDL ratios	Free cholesterol to total lipids ratio in medium LDL	M_LDL_FC_pct	Multivariable regression	Main	Model 2 (main)	0.00598953	0.000990839	0.00404749	0.00793158	1.50949e-09	36303	Yes
Medium LDL ratios	Free cholesterol to total lipids ratio in medium LDL	M_LDL_FC_pct	Multivariable regression	Sensitivity	Model 1 (unadjusted)	0.00506652	0.000972457	0.0031605	0.00697254	1.89828e-07	37162	Yes
Medium LDL ratios	Free cholesterol to total lipids ratio in medium LDL	M_LDL_FC_pct	Multivariable regression	Sensitivity	Model 3 (model 2 with additional adjustment of confounders at baseline)	0.00369231	0.000945358	0.00183941	0.00554522	9.41123e-05	36046	Yes
Medium LDL ratios	Phospholipids to total lipids ratio in medium LDL	M_LDL_PL_pct	Multivariable regression	Main	Model 2 (main)	-0.00100987	0.00105958	-0.00308664	0.00106691	0.340554	36303	Yes
Medium LDL ratios	Phospholipids to total lipids ratio in medium LDL	M_LDL_PL_pct	Multivariable regression	Sensitivity	Model 1 (unadjusted)	-0.00364167	0.00103116	-0.00566275	-0.00162059	0.000413533	37162	Yes
Medium LDL ratios	Phospholipids to total lipids ratio in medium LDL	M_LDL_PL_pct	Multivariable regression	Sensitivity	Model 3 (model 2 with additional adjustment of confounders at baseline)	-0.000385698	0.00106418	-0.00247149	0.00170009	0.717027	36046	Yes
Medium LDL ratios	Triglycerides to total lipids ratio in medium LDL	M_LDL_TG_pct	Multivariable regression	Main	Model 2 (main)	-0.00821549	0.000996856	-0.0101693	-0.00626165	1.75861e-16	36303	Yes
Medium LDL ratios	Triglycerides to total lipids ratio in medium LDL	M_LDL_TG_pct	Multivariable regression	Sensitivity	Model 1 (unadjusted)	-0.00498566	0.000976272	-0.00689915	-0.00307216	3.29222e-07	37162	Yes
Medium LDL ratios	Triglycerides to total lipids ratio in medium LDL	M_LDL_TG_pct	Multivariable regression	Sensitivity	Model 3 (model 2 with additional adjustment of confounders at baseline)	-0.00637726	0.000989625	-0.00831692	-0.00443759	1.1774e-10	36046	Yes
Medium VLDL ratios	Cholesteryl esters to total lipids ratio in medium VLDL	M_VLDL_CE_pct	Multivariable regression	Main	Model 2 (main)	0.00743712	0.00100287	0.0054715	0.00940274	1.2347e-13	36303	Yes
Medium VLDL ratios	Cholesteryl esters to total lipids ratio in medium VLDL	M_VLDL_CE_pct	Multivariable regression	Sensitivity	Model 1 (unadjusted)	0.006802	0.000982828	0.00487565	0.00872834	4.56244e-12	37162	Yes
Medium VLDL ratios	Cholesteryl esters to total lipids ratio in medium VLDL	M_VLDL_CE_pct	Multivariable regression	Sensitivity	Model 3 (model 2 with additional adjustment of confounders at baseline)	0.00535546	0.000964529	0.00346498	0.00724593	2.83749e-08	36046	Yes
Medium VLDL ratios	Cholesterol to total lipids ratio in medium VLDL	M_VLDL_C_pct	Multivariable regression	Main	Model 2 (main)	0.00747723	0.00100823	0.00550111	0.00945336	1.23148e-13	36303	Yes
Medium VLDL ratios	Cholesterol to total lipids ratio in medium VLDL	M_VLDL_C_pct	Multivariable regression	Sensitivity	Model 1 (unadjusted)	0.00709792	0.000986987	0.00516342	0.00903241	6.52928e-13	37162	Yes
Medium VLDL ratios	Cholesterol to total lipids ratio in medium VLDL	M_VLDL_C_pct	Multivariable regression	Sensitivity	Model 3 (model 2 with additional adjustment of confounders at baseline)	0.00545065	0.000973087	0.0035434	0.0073579	2.14168e-08	36046	Yes
Medium VLDL ratios	Free cholesterol to total lipids ratio in medium VLDL	M_VLDL_FC_pct	Multivariable regression	Main	Model 2 (main)	0.00735456	0.0010179	0.00535948	0.00934963	5.09981e-13	36303	Yes
Medium VLDL ratios	Free cholesterol to total lipids ratio in medium VLDL	M_VLDL_FC_pct	Multivariable regression	Sensitivity	Model 1 (unadjusted)	0.00770616	0.000993444	0.00575901	0.00965331	8.91693e-15	37162	Yes
Medium VLDL ratios	Free cholesterol to total lipids ratio in medium VLDL	M_VLDL_FC_pct	Multivariable regression	Sensitivity	Model 3 (model 2 with additional adjustment of confounders at baseline)	0.00555556	0.000994253	0.00360683	0.0075043	2.31792e-08	36046	Yes
Medium VLDL ratios	Phospholipids to total lipids ratio in medium VLDL	M_VLDL_PL_pct	Multivariable regression	Main	Model 2 (main)	0.0061292	0.00101956	0.00413086	0.00812754	1.85442e-09	36303	Yes
Medium VLDL ratios	Phospholipids to total lipids ratio in medium VLDL	M_VLDL_PL_pct	Multivariable regression	Sensitivity	Model 1 (unadjusted)	0.00609826	0.000993347	0.0041513	0.00804522	8.38266e-10	37162	Yes
Medium VLDL ratios	Phospholipids to total lipids ratio in medium VLDL	M_VLDL_PL_pct	Multivariable regression	Sensitivity	Model 3 (model 2 with additional adjustment of confounders at baseline)	0.00484812	0.00100869	0.0028711	0.00682515	1.54308e-06	36046	Yes
Medium VLDL ratios	Triglycerides to total lipids ratio in medium VLDL	M_VLDL_TG_pct	Multivariable regression	Main	Model 2 (main)	-0.0072928	0.00101025	-0.00927289	-0.00531272	5.34618e-13	36303	Yes
Medium VLDL ratios	Triglycerides to total lipids ratio in medium VLDL	M_VLDL_TG_pct	Multivariable regression	Sensitivity	Model 1 (unadjusted)	-0.00698344	0.000988088	-0.00892009	-0.00504679	1.60371e-12	37162	Yes
Medium VLDL ratios	Triglycerides to total lipids ratio in medium VLDL	M_VLDL_TG_pct	Multivariable regression	Sensitivity	Model 3 (model 2 with additional adjustment of confounders at baseline)	-0.00539948	0.000979956	-0.00732019	-0.00347877	3.61447e-08	36046	Yes
Fatty acids	Ratio of omega-3 fatty acids to total fatty acids	Omega_3_pct	Multivariable regression	Main	Model 2 (main)	0.00758214	0.00100375	0.00561478	0.00954949	4.32751e-14	36275	Yes
Fatty acids	Ratio of omega-3 fatty acids to total fatty acids	Omega_3_pct	Multivariable regression	Sensitivity	Model 1 (unadjusted)	0.0140717	0.000986698	0.0121377	0.0160056	5.03983e-46	37134	Yes
Fatty acids	Ratio of omega-3 fatty acids to total fatty acids	Omega_3_pct	Multivariable regression	Sensitivity	Model 3 (model 2 with additional adjustment of confounders at baseline)	0.00473964	0.000995585	0.00278829	0.00669098	1.93717e-06	36018	Yes
Fatty acids	Ratio of omega-6 fatty acids to omega-3 fatty acids	Omega_6_by_Omega_3	Multivariable regression	Main	Model 2 (main)	-0.00517042	0.00099693	-0.0071244	-0.00321643	2.15618e-07	36275	Yes
Fatty acids	Ratio of omega-6 fatty acids to omega-3 fatty acids	Omega_6_by_Omega_3	Multivariable regression	Sensitivity	Model 1 (unadjusted)	-0.0118979	0.000981704	-0.0138221	-0.00997378	9.62436e-34	37134	Yes
Fatty acids	Ratio of omega-6 fatty acids to omega-3 fatty acids	Omega_6_by_Omega_3	Multivariable regression	Sensitivity	Model 3 (model 2 with additional adjustment of confounders at baseline)	-0.00290815	0.000996894	-0.00486206	-0.000954239	0.00353394	36018	Yes
Fatty acids	Ratio of omega-6 fatty acids to total fatty acids	Omega_6_pct	Multivariable regression	Main	Model 2 (main)	0.00589141	0.000908787	0.00411019	0.00767263	9.12392e-11	36275	Yes
Fatty acids	Ratio of omega-6 fatty acids to total fatty acids	Omega_6_pct	Multivariable regression	Sensitivity	Model 1 (unadjusted)	0.00284543	0.000897571	0.00108619	0.00460467	0.00152489	37134	Yes
Fatty acids	Ratio of omega-6 fatty acids to total fatty acids	Omega_6_pct	Multivariable regression	Sensitivity	Model 3 (model 2 with additional adjustment of confounders at baseline)	0.0047131	0.000863967	0.00301973	0.00640648	4.92426e-08	36018	Yes
Fatty acids	Ratio of polyunsaturated fatty acids to monounsaturated fatty acids	PUFA_by_MUFA	Multivariable regression	Main	Model 2 (main)	0.00910834	0.000962321	0.00722219	0.0109945	3.10699e-21	36275	Yes
Fatty acids	Ratio of polyunsaturated fatty acids to monounsaturated fatty acids	PUFA_by_MUFA	Multivariable regression	Sensitivity	Model 1 (unadjusted)	0.00986988	0.000947091	0.00801358	0.0117262	2.14976e-25	37134	Yes
Fatty acids	Ratio of polyunsaturated fatty acids to monounsaturated fatty acids	PUFA_by_MUFA	Multivariable regression	Sensitivity	Model 3 (model 2 with additional adjustment of confounders at baseline)	0.00601752	0.000888799	0.00427548	0.00775957	1.30397e-11	36018	Yes
Fatty acids	Ratio of polyunsaturated fatty acids to total fatty acids	PUFA_pct	Multivariable regression	Main	Model 2 (main)	0.008778	0.000950424	0.00691517	0.0106408	2.69631e-20	36275	Yes
Fatty acids	Ratio of polyunsaturated fatty acids to total fatty acids	PUFA_pct	Multivariable regression	Sensitivity	Model 1 (unadjusted)	0.00883258	0.000933558	0.00700281	0.0106624	3.21659e-21	37134	Yes
Fatty acids	Ratio of polyunsaturated fatty acids to total fatty acids	PUFA_pct	Multivariable regression	Sensitivity	Model 3 (model 2 with additional adjustment of confounders at baseline)	0.0064196	0.000888155	0.00467881	0.00816038	4.99833e-13	36018	Yes
Cholesterol	Remnant cholesterol (non-HDL, non-LDL -cholesterol)	Remnant_C	Multivariable regression	Main	Model 2 (main)	0.00457698	0.00103015	0.00255788	0.00659607	8.8969e-06	36303	Yes
Cholesterol	Remnant cholesterol (non-HDL, non-LDL -cholesterol)	Remnant_C	Multivariable regression	Sensitivity	Model 1 (unadjusted)	0.00515347	0.000997749	0.00319789	0.00710906	2.41547e-07	37162	Yes
Cholesterol	Remnant cholesterol (non-HDL, non-LDL -cholesterol)	Remnant_C	Multivariable regression	Sensitivity	Model 3 (model 2 with additional adjustment of confounders at baseline)	0.00422154	0.00103702	0.00218898	0.00625411	4.69464e-05	36046	Yes
Fatty acids	Ratio of saturated fatty acids to total fatty acids	SFA_pct	Multivariable regression	Main	Model 2 (main)	-0.00480175	0.000967429	-0.00669791	-0.00290559	6.95781e-07	36275	Yes
Fatty acids	Ratio of saturated fatty acids to total fatty acids	SFA_pct	Multivariable regression	Sensitivity	Model 1 (unadjusted)	-0.00322056	0.000940336	-0.00506362	-0.0013775	0.000615681	37134	Yes
Fatty acids	Ratio of saturated fatty acids to total fatty acids	SFA_pct	Multivariable regression	Sensitivity	Model 3 (model 2 with additional adjustment of confounders at baseline)	-0.0049662	0.0009412	-0.00681095	-0.00312144	1.32472e-07	36018	Yes
Small HDL ratios	Cholesteryl esters to total lipids ratio in small HDL	S_HDL_CE_pct	Multivariable regression	Main	Model 2 (main)	0.00349683	0.000982701	0.00157074	0.00542292	0.000373617	36303	Yes
Small HDL ratios	Cholesteryl esters to total lipids ratio in small HDL	S_HDL_CE_pct	Multivariable regression	Sensitivity	Model 1 (unadjusted)	-0.000369664	0.000958333	-0.002248	0.00150867	0.699694	37162	Yes
Small HDL ratios	Cholesteryl esters to total lipids ratio in small HDL	S_HDL_CE_pct	Multivariable regression	Sensitivity	Model 3 (model 2 with additional adjustment of confounders at baseline)	0.00259017	0.000986664	0.000656308	0.00452403	0.008664	36046	Yes
Small HDL ratios	Cholesterol to total lipids ratio in small HDL	S_HDL_C_pct	Multivariable regression	Main	Model 2 (main)	0.00501598	0.00100483	0.00304652	0.00698543	6.00677e-07	36303	Yes
Small HDL ratios	Cholesterol to total lipids ratio in small HDL	S_HDL_C_pct	Multivariable regression	Sensitivity	Model 1 (unadjusted)	0.00257891	0.000979553	0.000658988	0.00449884	0.00847333	37162	Yes
Small HDL ratios	Cholesterol to total lipids ratio in small HDL	S_HDL_C_pct	Multivariable regression	Sensitivity	Model 3 (model 2 with additional adjustment of confounders at baseline)	0.00351302	0.00099653	0.00155982	0.00546622	0.000423606	36046	Yes
Small HDL ratios	Free cholesterol to total lipids ratio in small HDL	S_HDL_FC_pct	Multivariable regression	Main	Model 2 (main)	0.00473529	0.00101014	0.00275541	0.00671518	2.7724e-06	36303	Yes
Small HDL ratios	Free cholesterol to total lipids ratio in small HDL	S_HDL_FC_pct	Multivariable regression	Sensitivity	Model 1 (unadjusted)	0.00919281	0.00099099	0.00725047	0.0111352	1.84465e-20	37162	Yes
Small HDL ratios	Free cholesterol to total lipids ratio in small HDL	S_HDL_FC_pct	Multivariable regression	Sensitivity	Model 3 (model 2 with additional adjustment of confounders at baseline)	0.00285604	0.00096333	0.000967915	0.00474417	0.00303118	36046	Yes
Small HDL ratios	Phospholipids to total lipids ratio in small HDL	S_HDL_PL_pct	Multivariable regression	Main	Model 2 (main)	-0.00192081	0.000986511	-0.00385437	1.27556e-05	0.0515341	36303	Yes
Small HDL ratios	Phospholipids to total lipids ratio in small HDL	S_HDL_PL_pct	Multivariable regression	Sensitivity	Model 1 (unadjusted)	0.000254542	0.000955907	-0.00161904	0.00212812	0.790023	37162	Yes
Small HDL ratios	Phospholipids to total lipids ratio in small HDL	S_HDL_PL_pct	Multivariable regression	Sensitivity	Model 3 (model 2 with additional adjustment of confounders at baseline)	-0.00262404	0.000983351	-0.00455141	-0.000696675	0.00762316	36046	Yes
Small HDL ratios	Triglycerides to total lipids ratio in small HDL	S_HDL_TG_pct	Multivariable regression	Main	Model 2 (main)	-0.00558283	0.00104084	-0.00762286	-0.00354279	8.19901e-08	36303	Yes
Small HDL ratios	Triglycerides to total lipids ratio in small HDL	S_HDL_TG_pct	Multivariable regression	Sensitivity	Model 1 (unadjusted)	-0.00431585	0.0010187	-0.00631249	-0.0023192	2.2744e-05	37162	Yes
Small HDL ratios	Triglycerides to total lipids ratio in small HDL	S_HDL_TG_pct	Multivariable regression	Sensitivity	Model 3 (model 2 with additional adjustment of confounders at baseline)	-0.00266548	0.000991024	-0.00460789	-0.000723072	0.00715662	36046	Yes
Small LDL ratios	Cholesteryl esters to total lipids ratio in small LDL	S_LDL_CE_pct	Multivariable regression	Main	Model 2 (main)	-8.14002e-05	0.00105397	-0.00214719	0.00198439	0.93844	36303	Yes
Small LDL ratios	Cholesteryl esters to total lipids ratio in small LDL	S_LDL_CE_pct	Multivariable regression	Sensitivity	Model 1 (unadjusted)	-0.00129442	0.00102587	-0.00330512	0.000716286	0.207037	37162	Yes
Small LDL ratios	Cholesteryl esters to total lipids ratio in small LDL	S_LDL_CE_pct	Multivariable regression	Sensitivity	Model 3 (model 2 with additional adjustment of confounders at baseline)	0.000231577	0.00104472	-0.00181607	0.00227922	0.824576	36046	Yes
Small LDL ratios	Cholesterol to total lipids ratio in small LDL	S_LDL_C_pct	Multivariable regression	Main	Model 2 (main)	0.00657037	0.00103727	0.00453733	0.00860342	2.41215e-10	36303	Yes
Small LDL ratios	Cholesterol to total lipids ratio in small LDL	S_LDL_C_pct	Multivariable regression	Sensitivity	Model 1 (unadjusted)	0.00385531	0.00100686	0.00188187	0.00582875	0.000128846	37162	Yes
Small LDL ratios	Cholesterol to total lipids ratio in small LDL	S_LDL_C_pct	Multivariable regression	Sensitivity	Model 3 (model 2 with additional adjustment of confounders at baseline)	0.00496239	0.00104199	0.00292009	0.00700469	1.92035e-06	36046	Yes
Small LDL ratios	Free cholesterol to total lipids ratio in small LDL	S_LDL_FC_pct	Multivariable regression	Main	Model 2 (main)	0.00597524	0.000982696	0.00404916	0.00790133	1.21036e-09	36303	Yes
Small LDL ratios	Free cholesterol to total lipids ratio in small LDL	S_LDL_FC_pct	Multivariable regression	Sensitivity	Model 1 (unadjusted)	0.00428382	0.000962162	0.00239798	0.00616965	8.52086e-06	37162	Yes
Small LDL ratios	Free cholesterol to total lipids ratio in small LDL	S_LDL_FC_pct	Multivariable regression	Sensitivity	Model 3 (model 2 with additional adjustment of confounders at baseline)	0.00400634	0.000959941	0.00212486	0.00588783	3.0062e-05	36046	Yes
Small LDL ratios	Phospholipids to total lipids ratio in small LDL	S_LDL_PL_pct	Multivariable regression	Main	Model 2 (main)	0.000285948	0.00105797	-0.00178768	0.00235957	0.786947	36303	Yes
Small LDL ratios	Phospholipids to total lipids ratio in small LDL	S_LDL_PL_pct	Multivariable regression	Sensitivity	Model 1 (unadjusted)	0.0015994	0.00103019	-0.000419772	0.00361857	0.120544	37162	Yes
Small LDL ratios	Phospholipids to total lipids ratio in small LDL	S_LDL_PL_pct	Multivariable regression	Sensitivity	Model 3 (model 2 with additional adjustment of confounders at baseline)	0.00011781	0.00104705	-0.00193442	0.00217004	0.910415	36046	Yes
Small LDL ratios	Triglycerides to total lipids ratio in small LDL	S_LDL_TG_pct	Multivariable regression	Main	Model 2 (main)	-0.00691187	0.000996566	-0.00886514	-0.0049586	4.11019e-12	36303	Yes
Small LDL ratios	Triglycerides to total lipids ratio in small LDL	S_LDL_TG_pct	Multivariable regression	Sensitivity	Model 1 (unadjusted)	-0.00484209	0.000976301	-0.00675564	-0.00292854	7.09413e-07	37162	Yes
Small LDL ratios	Triglycerides to total lipids ratio in small LDL	S_LDL_TG_pct	Multivariable regression	Sensitivity	Model 3 (model 2 with additional adjustment of confounders at baseline)	-0.00490335	0.000974707	-0.00681378	-0.00299293	4.91318e-07	36046	Yes
Small VLDL ratios	Cholesteryl esters to total lipids ratio in small VLDL	S_VLDL_CE_pct	Multivariable regression	Main	Model 2 (main)	0.00475841	0.00104231	0.00271549	0.00680133	5.00496e-06	36303	Yes
Small VLDL ratios	Cholesteryl esters to total lipids ratio in small VLDL	S_VLDL_CE_pct	Multivariable regression	Sensitivity	Model 1 (unadjusted)	0.00325595	0.00101166	0.00127309	0.00523881	0.00129015	37162	Yes
Small VLDL ratios	Cholesteryl esters to total lipids ratio in small VLDL	S_VLDL_CE_pct	Multivariable regression	Sensitivity	Model 3 (model 2 with additional adjustment of confounders at baseline)	0.00450646	0.00104776	0.00245286	0.00656007	1.70434e-05	36046	Yes
Small VLDL ratios	Cholesterol to total lipids ratio in small VLDL	S_VLDL_C_pct	Multivariable regression	Main	Model 2 (main)	0.00644522	0.0010218	0.00444249	0.00844795	2.86468e-10	36303	Yes
Small VLDL ratios	Cholesterol to total lipids ratio in small VLDL	S_VLDL_C_pct	Multivariable regression	Sensitivity	Model 1 (unadjusted)	0.00478297	0.000995826	0.00283115	0.00673479	1.56902e-06	37162	Yes
Small VLDL ratios	Cholesterol to total lipids ratio in small VLDL	S_VLDL_C_pct	Multivariable regression	Sensitivity	Model 3 (model 2 with additional adjustment of confounders at baseline)	0.00529224	0.00101833	0.00329631	0.00728817	2.0366e-07	36046	Yes
Small VLDL ratios	Free cholesterol to total lipids ratio in small VLDL	S_VLDL_FC_pct	Multivariable regression	Main	Model 2 (main)	0.00779003	0.00101571	0.00579924	0.00978083	1.76913e-14	36303	Yes
Small VLDL ratios	Free cholesterol to total lipids ratio in small VLDL	S_VLDL_FC_pct	Multivariable regression	Sensitivity	Model 1 (unadjusted)	0.00618117	0.000996364	0.0042283	0.00813404	5.57223e-10	37162	Yes
Small VLDL ratios	Free cholesterol to total lipids ratio in small VLDL	S_VLDL_FC_pct	Multivariable regression	Sensitivity	Model 3 (model 2 with additional adjustment of confounders at baseline)	0.00565728	0.000988809	0.00371921	0.00759534	1.06546e-08	36046	Yes
Small VLDL ratios	Phospholipids to total lipids ratio in small VLDL	S_VLDL_PL_pct	Multivariable regression	Main	Model 2 (main)	0.00755887	0.00101312	0.00557316	0.00954459	8.77958e-14	36303	Yes
Small VLDL ratios	Phospholipids to total lipids ratio in small VLDL	S_VLDL_PL_pct	Multivariable regression	Sensitivity	Model 1 (unadjusted)	0.00583235	0.000993034	0.00388601	0.0077787	4.30917e-09	37162	Yes
Small VLDL ratios	Phospholipids to total lipids ratio in small VLDL	S_VLDL_PL_pct	Multivariable regression	Sensitivity	Model 3 (model 2 with additional adjustment of confounders at baseline)	0.00555912	0.000990617	0.00361751	0.00750073	2.01732e-08	36046	Yes
Small VLDL ratios	Triglycerides to total lipids ratio in small VLDL	S_VLDL_TG_pct	Multivariable regression	Main	Model 2 (main)	-0.00688939	0.0010171	-0.0088829	-0.00489588	1.27536e-11	36303	Yes
Small VLDL ratios	Triglycerides to total lipids ratio in small VLDL	S_VLDL_TG_pct	Multivariable regression	Sensitivity	Model 1 (unadjusted)	-0.00517489	0.000993037	-0.00712124	-0.00322854	1.88644e-07	37162	Yes
Small VLDL ratios	Triglycerides to total lipids ratio in small VLDL	S_VLDL_TG_pct	Multivariable regression	Sensitivity	Model 3 (model 2 with additional adjustment of confounders at baseline)	-0.00545052	0.00100831	-0.0074268	-0.00347424	6.49925e-08	36046	Yes
Other lipids	Ratio of triglycerides to phosphoglycerides	TG_by_PG	Multivariable regression	Main	Model 2 (main)	-0.00441047	0.000974839	-0.00632115	-0.00249978	6.0787e-06	36275	Yes
Other lipids	Ratio of triglycerides to phosphoglycerides	TG_by_PG	Multivariable regression	Sensitivity	Model 1 (unadjusted)	-0.00439689	0.000953035	-0.00626484	-0.00252894	3.97131e-06	37134	Yes
Other lipids	Ratio of triglycerides to phosphoglycerides	TG_by_PG	Multivariable regression	Sensitivity	Model 3 (model 2 with additional adjustment of confounders at baseline)	-0.00163393	0.00091754	-0.00343231	0.000164449	0.0749581	36018	Yes
Amino acids	Total concentration of branched-chain amino acids (leucine + isoleucine + valine)	Total_BCAA	Multivariable regression	Main	Model 2 (main)	0.000314562	0.00105125	-0.00174589	0.00237501	0.764769	36296	Yes
Amino acids	Total concentration of branched-chain amino acids (leucine + isoleucine + valine)	Total_BCAA	Multivariable regression	Sensitivity	Model 1 (unadjusted)	1.49428e-06	0.00101768	-0.00199317	0.00199616	0.998828	37155	Yes
Amino acids	Total concentration of branched-chain amino acids (leucine + isoleucine + valine)	Total_BCAA	Multivariable regression	Sensitivity	Model 3 (model 2 with additional adjustment of confounders at baseline)	0.000841226	0.00102841	-0.00117446	0.00285691	0.413369	36040	Yes
Very large HDL ratios	Cholesteryl esters to total lipids ratio in very large HDL	XL_HDL_CE_pct	Multivariable regression	Main	Model 2 (main)	0.00447308	0.000912584	0.00268441	0.00626174	9.54924e-07	36299	Yes
Very large HDL ratios	Cholesteryl esters to total lipids ratio in very large HDL	XL_HDL_CE_pct	Multivariable regression	Sensitivity	Model 1 (unadjusted)	0.00197614	0.000887906	0.000235841	0.00371643	0.026046	37158	Yes
Very large HDL ratios	Cholesteryl esters to total lipids ratio in very large HDL	XL_HDL_CE_pct	Multivariable regression	Sensitivity	Model 3 (model 2 with additional adjustment of confounders at baseline)	0.00297302	0.000911899	0.0011857	0.00476034	0.00111416	36042	Yes
Very large HDL ratios	Cholesterol to total lipids ratio in very large HDL	XL_HDL_C_pct	Multivariable regression	Main	Model 2 (main)	0.00119351	0.000917892	-0.000605556	0.00299258	0.193515	36299	Yes
Very large HDL ratios	Cholesterol to total lipids ratio in very large HDL	XL_HDL_C_pct	Multivariable regression	Sensitivity	Model 1 (unadjusted)	-0.00242702	0.000892881	-0.00417706	-0.000676969	0.00656717	37158	Yes
Very large HDL ratios	Cholesterol to total lipids ratio in very large HDL	XL_HDL_C_pct	Multivariable regression	Sensitivity	Model 3 (model 2 with additional adjustment of confounders at baseline)	0.00198732	0.000908783	0.000206102	0.00376853	0.0287643	36042	Yes
Very large HDL ratios	Free cholesterol to total lipids ratio in very large HDL	XL_HDL_FC_pct	Multivariable regression	Main	Model 2 (main)	-0.00404131	0.000921994	-0.00584842	-0.0022342	1.1726e-05	36299	Yes
Very large HDL ratios	Free cholesterol to total lipids ratio in very large HDL	XL_HDL_FC_pct	Multivariable regression	Sensitivity	Model 1 (unadjusted)	-0.00661976	0.000901599	-0.00838689	-0.00485263	2.14341e-13	37158	Yes
Very large HDL ratios	Free cholesterol to total lipids ratio in very large HDL	XL_HDL_FC_pct	Multivariable regression	Sensitivity	Model 3 (model 2 with additional adjustment of confounders at baseline)	-0.00121718	0.00085003	-0.00288324	0.000448879	0.152174	36042	Yes
Very large HDL ratios	Phospholipids to total lipids ratio in very large HDL	XL_HDL_PL_pct	Multivariable regression	Main	Model 2 (main)	0.00281607	0.000957219	0.000939918	0.00469222	0.00326384	36299	Yes
Very large HDL ratios	Phospholipids to total lipids ratio in very large HDL	XL_HDL_PL_pct	Multivariable regression	Sensitivity	Model 1 (unadjusted)	0.0057525	0.000934136	0.00392159	0.0075834	7.43797e-10	37158	Yes
Very large HDL ratios	Phospholipids to total lipids ratio in very large HDL	XL_HDL_PL_pct	Multivariable regression	Sensitivity	Model 3 (model 2 with additional adjustment of confounders at baseline)	0.000812545	0.00090655	-0.000964293	0.00258938	0.370096	36042	Yes
Very large HDL ratios	Triglycerides to total lipids ratio in very large HDL	XL_HDL_TG_pct	Multivariable regression	Main	Model 2 (main)	-0.00528262	0.000965532	-0.00717506	-0.00339018	4.49948e-08	36299	Yes
Very large HDL ratios	Triglycerides to total lipids ratio in very large HDL	XL_HDL_TG_pct	Multivariable regression	Sensitivity	Model 1 (unadjusted)	-0.0048882	0.000946312	-0.00674297	-0.00303343	2.40993e-07	37158	Yes
Very large HDL ratios	Triglycerides to total lipids ratio in very large HDL	XL_HDL_TG_pct	Multivariable regression	Sensitivity	Model 3 (model 2 with additional adjustment of confounders at baseline)	-0.00294429	0.000913781	-0.0047353	-0.00115328	0.00127367	36042	Yes
Very large VLDL ratios	Cholesteryl esters to total lipids ratio in very large VLDL	XL_VLDL_CE_pct	Multivariable regression	Main	Model 2 (main)	0.00632596	0.00102366	0.00431959	0.00833234	6.48957e-10	35906	Yes
Very large VLDL ratios	Cholesteryl esters to total lipids ratio in very large VLDL	XL_VLDL_CE_pct	Multivariable regression	Sensitivity	Model 1 (unadjusted)	0.00546071	0.00099869	0.00350328	0.00741814	4.58416e-08	36752	Yes
Very large VLDL ratios	Cholesteryl esters to total lipids ratio in very large VLDL	XL_VLDL_CE_pct	Multivariable regression	Sensitivity	Model 3 (model 2 with additional adjustment of confounders at baseline)	0.00445474	0.000991617	0.00251117	0.00639831	7.06458e-06	35654	Yes
Very large VLDL ratios	Cholesterol to total lipids ratio in very large VLDL	XL_VLDL_C_pct	Multivariable regression	Main	Model 2 (main)	0.00656471	0.0010284	0.00454905	0.00858037	1.7528e-10	35906	Yes
Very large VLDL ratios	Cholesterol to total lipids ratio in very large VLDL	XL_VLDL_C_pct	Multivariable regression	Sensitivity	Model 1 (unadjusted)	0.0058769	0.00100361	0.00390982	0.00784398	4.78925e-09	36752	Yes
Very large VLDL ratios	Cholesterol to total lipids ratio in very large VLDL	XL_VLDL_C_pct	Multivariable regression	Sensitivity	Model 3 (model 2 with additional adjustment of confounders at baseline)	0.00475016	0.000994957	0.00280004	0.00670027	1.8111e-06	35654	Yes
Very large VLDL ratios	Free cholesterol to total lipids ratio in very large VLDL	XL_VLDL_FC_pct	Multivariable regression	Main	Model 2 (main)	0.00727847	0.00105245	0.00521566	0.00934128	4.73244e-12	35906	Yes
Very large VLDL ratios	Free cholesterol to total lipids ratio in very large VLDL	XL_VLDL_FC_pct	Multivariable regression	Sensitivity	Model 1 (unadjusted)	0.00749084	0.00102635	0.0054792	0.00950249	2.96801e-13	36752	Yes
Very large VLDL ratios	Free cholesterol to total lipids ratio in very large VLDL	XL_VLDL_FC_pct	Multivariable regression	Sensitivity	Model 3 (model 2 with additional adjustment of confounders at baseline)	0.00593044	0.0010247	0.00392202	0.00793886	7.20494e-09	35654	Yes
Very large VLDL ratios	Phospholipids to total lipids ratio in very large VLDL	XL_VLDL_PL_pct	Multivariable regression	Main	Model 2 (main)	0.00341863	0.00112879	0.0012062	0.00563106	0.00245883	35906	Yes
Very large VLDL ratios	Phospholipids to total lipids ratio in very large VLDL	XL_VLDL_PL_pct	Multivariable regression	Sensitivity	Model 1 (unadjusted)	0.00334554	0.00109304	0.00120317	0.0054879	0.00220939	36752	Yes
Very large VLDL ratios	Phospholipids to total lipids ratio in very large VLDL	XL_VLDL_PL_pct	Multivariable regression	Sensitivity	Model 3 (model 2 with additional adjustment of confounders at baseline)	0.00460239	0.00112872	0.0023901	0.00681468	4.56155e-05	35654	Yes
Very large VLDL ratios	Triglycerides to total lipids ratio in very large VLDL	XL_VLDL_TG_pct	Multivariable regression	Main	Model 2 (main)	-0.00678546	0.00105549	-0.00885422	-0.0047167	1.30289e-10	35906	Yes
Very large VLDL ratios	Triglycerides to total lipids ratio in very large VLDL	XL_VLDL_TG_pct	Multivariable regression	Sensitivity	Model 1 (unadjusted)	-0.00611101	0.00102837	-0.00812662	-0.0040954	2.83378e-09	36752	Yes
Very large VLDL ratios	Triglycerides to total lipids ratio in very large VLDL	XL_VLDL_TG_pct	Multivariable regression	Sensitivity	Model 3 (model 2 with additional adjustment of confounders at baseline)	-0.00541065	0.00103429	-0.00743786	-0.00338344	1.69304e-07	35654	Yes
Very small VLDL ratios	Cholesteryl esters to total lipids ratio in very small VLDL	XS_VLDL_CE_pct	Multivariable regression	Main	Model 2 (main)	0.00851044	0.000995419	0.00655942	0.0104615	1.28264e-17	36303	Yes
Very small VLDL ratios	Cholesteryl esters to total lipids ratio in very small VLDL	XS_VLDL_CE_pct	Multivariable regression	Sensitivity	Model 1 (unadjusted)	0.00706587	0.000978394	0.00514822	0.00898352	5.22452e-13	37162	Yes
Very small VLDL ratios	Cholesteryl esters to total lipids ratio in very small VLDL	XS_VLDL_CE_pct	Multivariable regression	Sensitivity	Model 3 (model 2 with additional adjustment of confounders at baseline)	0.00581315	0.000956402	0.0039386	0.0076877	1.22802e-09	36046	Yes
Very small VLDL ratios	Cholesterol to total lipids ratio in very small VLDL	XS_VLDL_C_pct	Multivariable regression	Main	Model 2 (main)	0.00854148	0.000997641	0.0065861	0.0104969	1.15539e-17	36303	Yes
Very small VLDL ratios	Cholesterol to total lipids ratio in very small VLDL	XS_VLDL_C_pct	Multivariable regression	Sensitivity	Model 1 (unadjusted)	0.00715656	0.000979394	0.00523695	0.00907618	2.78383e-13	37162	Yes
Very small VLDL ratios	Cholesterol to total lipids ratio in very small VLDL	XS_VLDL_C_pct	Multivariable regression	Sensitivity	Model 3 (model 2 with additional adjustment of confounders at baseline)	0.0059682	0.000963444	0.00407985	0.00785655	5.90452e-10	36046	Yes
Very small VLDL ratios	Free cholesterol to total lipids ratio in very small VLDL	XS_VLDL_FC_pct	Multivariable regression	Main	Model 2 (main)	0.00622201	0.000977375	0.00430635	0.00813766	1.96288e-10	36303	Yes
Very small VLDL ratios	Free cholesterol to total lipids ratio in very small VLDL	XS_VLDL_FC_pct	Multivariable regression	Sensitivity	Model 1 (unadjusted)	0.00551028	0.000949193	0.00364986	0.0073707	6.48024e-09	37162	Yes
Very small VLDL ratios	Free cholesterol to total lipids ratio in very small VLDL	XS_VLDL_FC_pct	Multivariable regression	Sensitivity	Model 3 (model 2 with additional adjustment of confounders at baseline)	0.00529703	0.000977796	0.00338055	0.00721351	6.08872e-08	36046	Yes
Very small VLDL ratios	Phospholipids to total lipids ratio in very small VLDL	XS_VLDL_PL_pct	Multivariable regression	Main	Model 2 (main)	-0.00650048	0.00100067	-0.0084618	-0.00453916	8.34837e-11	36303	Yes
Very small VLDL ratios	Phospholipids to total lipids ratio in very small VLDL	XS_VLDL_PL_pct	Multivariable regression	Sensitivity	Model 1 (unadjusted)	-0.00568171	0.000975462	-0.00759362	-0.0037698	5.77093e-09	37162	Yes
Very small VLDL ratios	Phospholipids to total lipids ratio in very small VLDL	XS_VLDL_PL_pct	Multivariable regression	Sensitivity	Model 3 (model 2 with additional adjustment of confounders at baseline)	-0.00328972	0.000966946	-0.00518493	-0.00139451	0.000669246	36046	Yes
Very small VLDL ratios	Triglycerides to total lipids ratio in very small VLDL	XS_VLDL_TG_pct	Multivariable regression	Main	Model 2 (main)	-0.00820178	0.00099313	-0.0101483	-0.00625525	1.5243e-16	36303	Yes
Very small VLDL ratios	Triglycerides to total lipids ratio in very small VLDL	XS_VLDL_TG_pct	Multivariable regression	Sensitivity	Model 1 (unadjusted)	-0.00680711	0.000974296	-0.00871673	-0.00489749	2.86159e-12	37162	Yes
Very small VLDL ratios	Triglycerides to total lipids ratio in very small VLDL	XS_VLDL_TG_pct	Multivariable regression	Sensitivity	Model 3 (model 2 with additional adjustment of confounders at baseline)	-0.00602503	0.00096416	-0.00791478	-0.00413528	4.17719e-10	36046	Yes
Chylomicrons and extremely large VLDL ratios	Cholesteryl esters to total lipids ratio in chylomicrons and extremely large VLDL	XXL_VLDL_CE_pct	Multivariable regression	Main	Model 2 (main)	0.00270005	0.00108936	0.0005649	0.0048352	0.013196	34981	Yes
Chylomicrons and extremely large VLDL ratios	Cholesteryl esters to total lipids ratio in chylomicrons and extremely large VLDL	XXL_VLDL_CE_pct	Multivariable regression	Sensitivity	Model 1 (unadjusted)	0.00248719	0.00105395	0.000421448	0.00455293	0.0182865	35807	Yes
Chylomicrons and extremely large VLDL ratios	Cholesteryl esters to total lipids ratio in chylomicrons and extremely large VLDL	XXL_VLDL_CE_pct	Multivariable regression	Sensitivity	Model 3 (model 2 with additional adjustment of confounders at baseline)	0.00209607	0.00109586	-5.18108e-05	0.00424396	0.055792	34734	Yes
Chylomicrons and extremely large VLDL ratios	Cholesterol to total lipids ratio in chylomicrons and extremely large VLDL	XXL_VLDL_C_pct	Multivariable regression	Main	Model 2 (main)	0.00268337	0.00106858	0.000588948	0.0047778	0.0120384	34981	Yes
Chylomicrons and extremely large VLDL ratios	Cholesterol to total lipids ratio in chylomicrons and extremely large VLDL	XXL_VLDL_C_pct	Multivariable regression	Sensitivity	Model 1 (unadjusted)	0.00295072	0.00103362	0.000924819	0.00497662	0.00430975	35807	Yes
Chylomicrons and extremely large VLDL ratios	Cholesterol to total lipids ratio in chylomicrons and extremely large VLDL	XXL_VLDL_C_pct	Multivariable regression	Sensitivity	Model 3 (model 2 with additional adjustment of confounders at baseline)	0.00180918	0.00107074	-0.000289478	0.00390784	0.0911043	34734	Yes
Chylomicrons and extremely large VLDL ratios	Free cholesterol to total lipids ratio in chylomicrons and extremely large VLDL	XXL_VLDL_FC_pct	Multivariable regression	Main	Model 2 (main)	0.00238792	0.0010566	0.000316981	0.00445886	0.0238273	34981	Yes
Chylomicrons and extremely large VLDL ratios	Free cholesterol to total lipids ratio in chylomicrons and extremely large VLDL	XXL_VLDL_FC_pct	Multivariable regression	Sensitivity	Model 1 (unadjusted)	0.00340639	0.00102293	0.00140145	0.00541132	0.00086921	35807	Yes
Chylomicrons and extremely large VLDL ratios	Free cholesterol to total lipids ratio in chylomicrons and extremely large VLDL	XXL_VLDL_FC_pct	Multivariable regression	Sensitivity	Model 3 (model 2 with additional adjustment of confounders at baseline)	0.00124513	0.00105312	-0.000818991	0.00330924	0.237087	34734	Yes
Chylomicrons and extremely large VLDL ratios	Phospholipids to total lipids ratio in chylomicrons and extremely large VLDL	XXL_VLDL_PL_pct	Multivariable regression	Main	Model 2 (main)	-0.00402442	0.00113136	-0.00624188	-0.00180696	0.000375383	34981	Yes
Chylomicrons and extremely large VLDL ratios	Phospholipids to total lipids ratio in chylomicrons and extremely large VLDL	XXL_VLDL_PL_pct	Multivariable regression	Sensitivity	Model 1 (unadjusted)	-0.0024858	0.00110275	-0.00464719	-0.000324417	0.0241903	35807	Yes
Chylomicrons and extremely large VLDL ratios	Phospholipids to total lipids ratio in chylomicrons and extremely large VLDL	XXL_VLDL_PL_pct	Multivariable regression	Sensitivity	Model 3 (model 2 with additional adjustment of confounders at baseline)	-0.00255143	0.0011275	-0.00476132	-0.000341542	0.0236467	34734	Yes
Chylomicrons and extremely large VLDL ratios	Triglycerides to total lipids ratio in chylomicrons and extremely large VLDL	XXL_VLDL_TG_pct	Multivariable regression	Main	Model 2 (main)	-0.000955534	0.0010983	-0.00310821	0.00119714	0.384301	34981	Yes
Chylomicrons and extremely large VLDL ratios	Triglycerides to total lipids ratio in chylomicrons and extremely large VLDL	XXL_VLDL_TG_pct	Multivariable regression	Sensitivity	Model 1 (unadjusted)	-0.00158505	0.00106321	-0.00366894	0.000498844	0.136019	35807	Yes
Chylomicrons and extremely large VLDL ratios	Triglycerides to total lipids ratio in chylomicrons and extremely large VLDL	XXL_VLDL_TG_pct	Multivariable regression	Sensitivity	Model 3 (model 2 with additional adjustment of confounders at baseline)	-0.000774805	0.00110744	-0.00294539	0.00139578	0.48416	34734	Yes
Cholesterol	Total cholesterol minus HDL-C	non_HDL_C	Multivariable regression	Main	Model 2 (main)	0.00468908	0.00102346	0.0026831	0.00669507	4.62982e-06	36303	Yes
Cholesterol	Total cholesterol minus HDL-C	non_HDL_C	Multivariable regression	Sensitivity	Model 1 (unadjusted)	0.0051183	0.000991336	0.00317528	0.00706132	2.44228e-07	37162	Yes
Cholesterol	Total cholesterol minus HDL-C	non_HDL_C	Multivariable regression	Sensitivity	Model 3 (model 2 with additional adjustment of confounders at baseline)	0.00405403	0.00102996	0.0020353	0.00607275	8.29736e-05	36046	Yes
Ketone bodies	Acetate	Acetate	Mendelian randomisation	Main	Inverse variance weighted	-0.0042349	0.00336432	-0.010829	0.00235916	0.208114		No
Ketone bodies	Acetate	Acetate	Mendelian randomisation	Sensitivity	MR Egger	-0.0012774	0.00616757	-0.0133658	0.010811	0.836082		No
Ketone bodies	Acetate	Acetate	Mendelian randomisation	Sensitivity	Weighted median	-0.00911958	0.00567386	-0.0202403	0.00200118	0.107989		No
Ketone bodies	Acetoacetate	Acetoacetate	Mendelian randomisation	Main	Inverse variance weighted	0.00642687	0.00329423	-2.98162e-05	0.0128836	0.0510631		No
Ketone bodies	Acetoacetate	Acetoacetate	Mendelian randomisation	Sensitivity	MR Egger	0.0045014	0.00604115	-0.00733925	0.016342	0.456873		No
Ketone bodies	Acetoacetate	Acetoacetate	Mendelian randomisation	Sensitivity	Weighted median	0.00575876	0.00547957	-0.00498119	0.0164987	0.293281		No
Ketone bodies	Acetone	Acetone	Mendelian randomisation	Main	Inverse variance weighted	0.00918207	0.00343797	0.00244364	0.0159205	0.00756753		No
Ketone bodies	Acetone	Acetone	Mendelian randomisation	Sensitivity	MR Egger	0.0145366	0.00629404	0.00220024	0.0268729	0.0216987		No
Ketone bodies	Acetone	Acetone	Mendelian randomisation	Sensitivity	Weighted median	0.0119769	0.00565719	0.000888818	0.023065	0.0342502		No
Amino acids	Alanine	Ala	Mendelian randomisation	Main	Inverse variance weighted	-0.0112247	0.00377629	-0.0186262	-0.00382315	0.00295473		No
Amino acids	Alanine	Ala	Mendelian randomisation	Sensitivity	MR Egger	-0.00871175	0.0069248	-0.0222844	0.00486086	0.209507		No
Amino acids	Alanine	Ala	Mendelian randomisation	Sensitivity	Weighted median	-0.00979843	0.00573404	-0.0210371	0.00144028	0.0874844		No
Fluid balance	Albumin	Albumin	Mendelian randomisation	Main	Inverse variance weighted	-0.0105587	0.00376581	-0.0179396	-0.00317768	0.00505006		No
Fluid balance	Albumin	Albumin	Mendelian randomisation	Sensitivity	MR Egger	-0.0179429	0.0068863	-0.03144	-0.00444572	0.00970236		No
Fluid balance	Albumin	Albumin	Mendelian randomisation	Sensitivity	Weighted median	-0.0130736	0.0058059	-0.0244532	-0.00169402	0.0243364		No
Apolipoproteins	Apolipoprotein A1	ApoA1	Mendelian randomisation	Main	Inverse variance weighted	0.00358307	0.00445673	-0.00515213	0.0123183	0.421416		No
Apolipoproteins	Apolipoprotein A1	ApoA1	Mendelian randomisation	Sensitivity	MR Egger	0.00587615	0.00817385	-0.0101446	0.0218969	0.472853		No
Apolipoproteins	Apolipoprotein A1	ApoA1	Mendelian randomisation	Sensitivity	Weighted median	0.000147083	0.00585486	-0.0113285	0.0116226	0.979958		No
Apolipoproteins	Apolipoprotein B	ApoB	Mendelian randomisation	Main	Inverse variance weighted	-0.0125874	0.00381683	-0.0200684	-0.00510645	0.000974179		No
Apolipoproteins	Apolipoprotein B	ApoB	Mendelian randomisation	Sensitivity	MR Egger	-0.0267008	0.00692236	-0.0402686	-0.0131329	0.000144819		No
Apolipoproteins	Apolipoprotein B	ApoB	Mendelian randomisation	Sensitivity	Weighted median	-0.0183296	0.00558044	-0.0292672	-0.0073919	0.00102124		No
Other lipids	Total cholines	Cholines	Mendelian randomisation	Main	Inverse variance weighted	-0.00328391	0.00432542	-0.0117617	0.00519392	0.447726		No
Other lipids	Total cholines	Cholines	Mendelian randomisation	Sensitivity	MR Egger	-0.00827916	0.00792582	-0.0238138	0.00725545	0.297191		No
Other lipids	Total cholines	Cholines	Mendelian randomisation	Sensitivity	Weighted median	-6.8211e-05	0.00591729	-0.0116661	0.0115297	0.990803		No
Glycolysis related metabolites	Citrate	Citrate	Mendelian randomisation	Main	Inverse variance weighted	0.0006188	0.00395651	-0.00713596	0.00837356	0.875717		No
Glycolysis related metabolites	Citrate	Citrate	Mendelian randomisation	Sensitivity	MR Egger	0.00217546	0.00725742	-0.0120491	0.0164	0.764604		No
Glycolysis related metabolites	Citrate	Citrate	Mendelian randomisation	Sensitivity	Weighted median	0.0033521	0.00573694	-0.0078923	0.0145965	0.559018		No
Cholesterol	Clinical LDL cholesterol	Clinical_LDL_C	Mendelian randomisation	Main	Inverse variance weighted	-0.01243	0.00374932	-0.0197787	-0.00508134	0.000915542		No
Cholesterol	Clinical LDL cholesterol	Clinical_LDL_C	Mendelian randomisation	Sensitivity	MR Egger	-0.0265861	0.00679641	-0.039907	-0.0132651	0.000117117		No
Cholesterol	Clinical LDL cholesterol	Clinical_LDL_C	Mendelian randomisation	Sensitivity	Weighted median	-0.0188936	0.00575115	-0.0301659	-0.00762138	0.00101912		No
Fluid balance	Creatinine	Creatinine	Mendelian randomisation	Main	Inverse variance weighted	-0.00478377	0.00431729	-0.0132457	0.00367811	0.26784		No
Fluid balance	Creatinine	Creatinine	Mendelian randomisation	Sensitivity	MR Egger	-0.00423882	0.00792076	-0.0197635	0.0112859	0.593003		No
Fluid balance	Creatinine	Creatinine	Mendelian randomisation	Sensitivity	Weighted median	-0.00545731	0.00596476	-0.0171483	0.00623362	0.360231		No
Fatty acids	Docosahexaenoic acid	DHA	Mendelian randomisation	Main	Inverse variance weighted	-0.000930673	0.00376449	-0.00830908	0.00644773	0.804735		No
Fatty acids	Docosahexaenoic acid	DHA	Mendelian randomisation	Sensitivity	MR Egger	0.00087584	0.00690445	-0.0126569	0.0144086	0.899156		No
Fatty acids	Docosahexaenoic acid	DHA	Mendelian randomisation	Sensitivity	Weighted median	0.000191923	0.00590375	-0.0113794	0.0117633	0.974066		No
Amino acids	Glutamine	Gln	Mendelian randomisation	Main	Inverse variance weighted	-0.0179767	0.00405591	-0.0259262	-0.0100271	9.32674e-06		No
Amino acids	Glutamine	Gln	Mendelian randomisation	Sensitivity	MR Egger	-0.0194847	0.00743891	-0.0340649	-0.0049044	0.00933097		No
Amino acids	Glutamine	Gln	Mendelian randomisation	Sensitivity	Weighted median	-0.00934439	0.00575039	-0.0206151	0.00192638	0.104162		No
Glycolysis related metabolites	Glucose	Glucose	Mendelian randomisation	Main	Inverse variance weighted	-0.0106079	0.00368704	-0.0178345	-0.00338128	0.00401384		No
Glycolysis related metabolites	Glucose	Glucose	Mendelian randomisation	Sensitivity	MR Egger	-0.00782301	0.00676037	-0.0210733	0.00542731	0.248262		No
Glycolysis related metabolites	Glucose	Glucose	Mendelian randomisation	Sensitivity	Weighted median	-0.0100607	0.00589941	-0.0216236	0.00150211	0.0881235		No
Amino acids	Glycine	Gly	Mendelian randomisation	Main	Inverse variance weighted	0.00183453	0.00419653	-0.00639066	0.0100597	0.661999		No
Amino acids	Glycine	Gly	Mendelian randomisation	Sensitivity	MR Egger	0.00833014	0.00768473	-0.00673192	0.0233922	0.279379		No
Amino acids	Glycine	Gly	Mendelian randomisation	Sensitivity	Weighted median	0.00824186	0.0060683	-0.003652	0.0201357	0.174406		No
Inflammation	Glycoprotein acetyls	GlycA	Mendelian randomisation	Main	Inverse variance weighted	-0.0127364	0.00459008	-0.021733	-0.00373988	0.00552399		No
Inflammation	Glycoprotein acetyls	GlycA	Mendelian randomisation	Sensitivity	MR Egger	-0.00993051	0.00841812	-0.02643	0.00656899	0.239218		No
Inflammation	Glycoprotein acetyls	GlycA	Mendelian randomisation	Sensitivity	Weighted median	-0.018816	0.00586373	-0.0303089	-0.00732311	0.00133252		No
Cholesterol	HDL cholesterol	HDL_C	Mendelian randomisation	Main	Inverse variance weighted	0.00593539	0.00459631	-0.00307338	0.0149442	0.196586		No
Cholesterol	HDL cholesterol	HDL_C	Mendelian randomisation	Sensitivity	MR Egger	0.00916732	0.00842849	-0.00735253	0.0256872	0.277757		No
Cholesterol	HDL cholesterol	HDL_C	Mendelian randomisation	Sensitivity	Weighted median	0.00593931	0.00585817	-0.00554271	0.0174213	0.310654		No
Cholesteryl esters	Cholesteryl esters in HDL	HDL_CE	Mendelian randomisation	Main	Inverse variance weighted	0.00582395	0.00457732	-0.00314761	0.0147955	0.20325		No
Cholesteryl esters	Cholesteryl esters in HDL	HDL_CE	Mendelian randomisation	Sensitivity	MR Egger	0.00937866	0.00839293	-0.00707148	0.0258288	0.264839		No
Cholesteryl esters	Cholesteryl esters in HDL	HDL_CE	Mendelian randomisation	Sensitivity	Weighted median	0.00490108	0.00580284	-0.00647248	0.0162746	0.398334		No
Free cholesterol	Free cholesterol in HDL	HDL_FC	Mendelian randomisation	Main	Inverse variance weighted	0.00621037	0.00459328	-0.00279246	0.0152132	0.176358		No
Free cholesterol	Free cholesterol in HDL	HDL_FC	Mendelian randomisation	Sensitivity	MR Egger	0.00831558	0.00842486	-0.00819715	0.0248283	0.32455		No
Free cholesterol	Free cholesterol in HDL	HDL_FC	Mendelian randomisation	Sensitivity	Weighted median	0.00731382	0.00551308	-0.00349182	0.0181195	0.184631		No
Total lipids	Total lipids in HDL	HDL_L	Mendelian randomisation	Main	Inverse variance weighted	0.00575975	0.00456018	-0.00317821	0.0146977	0.206571		No
Total lipids	Total lipids in HDL	HDL_L	Mendelian randomisation	Sensitivity	MR Egger	0.00920958	0.00836158	-0.00717913	0.0255983	0.271738		No
Total lipids	Total lipids in HDL	HDL_L	Mendelian randomisation	Sensitivity	Weighted median	0.00566909	0.00559863	-0.00530422	0.0166424	0.311258		No
Lipoprotein particle concentrations	Concentration of HDL particles	HDL_P	Mendelian randomisation	Main	Inverse variance weighted	-0.000167387	0.00435283	-0.00869892	0.00836415	0.969325		No
Lipoprotein particle concentrations	Concentration of HDL particles	HDL_P	Mendelian randomisation	Sensitivity	MR Egger	-0.000580886	0.00798484	-0.0162312	0.0150694	0.942062		No
Lipoprotein particle concentrations	Concentration of HDL particles	HDL_P	Mendelian randomisation	Sensitivity	Weighted median	-0.00244862	0.00568046	-0.0135823	0.00868507	0.666424		No
Phospholipids	Phospholipids in HDL	HDL_PL	Mendelian randomisation	Main	Inverse variance weighted	0.006067	0.00453124	-0.00281424	0.0149482	0.180595		No
Phospholipids	Phospholipids in HDL	HDL_PL	Mendelian randomisation	Sensitivity	MR Egger	0.0103397	0.00830628	-0.00594065	0.02662	0.21433		No
Phospholipids	Phospholipids in HDL	HDL_PL	Mendelian randomisation	Sensitivity	Weighted median	0.00425766	0.00576588	-0.00704346	0.0155588	0.460257		No
Triglycerides	Triglycerides in HDL	HDL_TG	Mendelian randomisation	Main	Inverse variance weighted	-0.00464984	0.00422969	-0.01294	0.00364034	0.271622		No
Triglycerides	Triglycerides in HDL	HDL_TG	Mendelian randomisation	Sensitivity	MR Egger	-0.00955194	0.00775041	-0.0247427	0.00563886	0.218901		No
Triglycerides	Triglycerides in HDL	HDL_TG	Mendelian randomisation	Sensitivity	Weighted median	-0.0137653	0.00584109	-0.0252138	-0.00231675	0.0184417		No
Lipoprotein particle sizes	Average diameter for HDL particles	HDL_size	Mendelian randomisation	Main	Inverse variance weighted	0.0115968	0.00500867	0.00177981	0.0214138	0.020594		No
Lipoprotein particle sizes	Average diameter for HDL particles	HDL_size	Mendelian randomisation	Sensitivity	MR Egger	0.016873	0.00917979	-0.00111945	0.0348653	0.0671998		No
Lipoprotein particle sizes	Average diameter for HDL particles	HDL_size	Mendelian randomisation	Sensitivity	Weighted median	0.0120537	0.00580688	0.000672266	0.0234352	0.0379152		No
Amino acids	Histidine	His	Mendelian randomisation	Main	Inverse variance weighted	-0.00428701	0.00338438	-0.0109204	0.00234637	0.205261		No
Amino acids	Histidine	His	Mendelian randomisation	Sensitivity	MR Egger	-0.00749803	0.00620346	-0.0196568	0.00466074	0.227886		No
Amino acids	Histidine	His	Mendelian randomisation	Sensitivity	Weighted median	-0.00257561	0.0057232	-0.0137931	0.00864186	0.652689		No
IDL (average diameter 28.6 nm)	Cholesterol in IDL	IDL_C	Mendelian randomisation	Main	Inverse variance weighted	-0.00918916	0.0036558	-0.0163545	-0.00202379	0.0119511		No
IDL (average diameter 28.6 nm)	Cholesterol in IDL	IDL_C	Mendelian randomisation	Sensitivity	MR Egger	-0.0213221	0.00664481	-0.0343459	-0.00829829	0.00150064		No
IDL (average diameter 28.6 nm)	Cholesterol in IDL	IDL_C	Mendelian randomisation	Sensitivity	Weighted median	-0.0154219	0.00583386	-0.0268563	-0.00398755	0.00820495		No
IDL (average diameter 28.6 nm)	Cholesteryl esters in IDL	IDL_CE	Mendelian randomisation	Main	Inverse variance weighted	-0.00871253	0.00365926	-0.0158847	-0.00154039	0.0172677		No
IDL (average diameter 28.6 nm)	Cholesteryl esters in IDL	IDL_CE	Mendelian randomisation	Sensitivity	MR Egger	-0.0210635	0.00664896	-0.0340954	-0.00803151	0.00171938		No
IDL (average diameter 28.6 nm)	Cholesteryl esters in IDL	IDL_CE	Mendelian randomisation	Sensitivity	Weighted median	-0.0146187	0.0058604	-0.026105	-0.00313229	0.012614		No
IDL (average diameter 28.6 nm)	Free cholesterol in IDL	IDL_FC	Mendelian randomisation	Main	Inverse variance weighted	-0.0103485	0.00363602	-0.0174751	-0.00322192	0.00442568		No
IDL (average diameter 28.6 nm)	Free cholesterol in IDL	IDL_FC	Mendelian randomisation	Sensitivity	MR Egger	-0.0215767	0.00661711	-0.0345462	-0.00860714	0.00126019		No
IDL (average diameter 28.6 nm)	Free cholesterol in IDL	IDL_FC	Mendelian randomisation	Sensitivity	Weighted median	-0.012905	0.00571079	-0.0240981	-0.00171181	0.0238368		No
IDL (average diameter 28.6 nm)	Total lipids in IDL	IDL_L	Mendelian randomisation	Main	Inverse variance weighted	-0.00900713	0.0036849	-0.0162295	-0.00178472	0.0145121		No
IDL (average diameter 28.6 nm)	Total lipids in IDL	IDL_L	Mendelian randomisation	Sensitivity	MR Egger	-0.0204432	0.00670551	-0.0335861	-0.00730045	0.00253625		No
IDL (average diameter 28.6 nm)	Total lipids in IDL	IDL_L	Mendelian randomisation	Sensitivity	Weighted median	-0.0143899	0.00593445	-0.0260214	-0.00275839	0.0153164		No
IDL (average diameter 28.6 nm)	Concentration of IDL particles	IDL_P	Mendelian randomisation	Main	Inverse variance weighted	-0.0117632	0.00361819	-0.0188549	-0.00467159	0.00114943		No
IDL (average diameter 28.6 nm)	Concentration of IDL particles	IDL_P	Mendelian randomisation	Sensitivity	MR Egger	-0.0247171	0.00656666	-0.0375877	-0.0118464	0.000206888		No
IDL (average diameter 28.6 nm)	Concentration of IDL particles	IDL_P	Mendelian randomisation	Sensitivity	Weighted median	-0.0137169	0.00561837	-0.0247289	-0.00270492	0.0146287		No
IDL (average diameter 28.6 nm)	Phospholipids in IDL	IDL_PL	Mendelian randomisation	Main	Inverse variance weighted	-0.00843112	0.00371166	-0.015706	-0.00115627	0.0231152		No
IDL (average diameter 28.6 nm)	Phospholipids in IDL	IDL_PL	Mendelian randomisation	Sensitivity	MR Egger	-0.0189808	0.00676304	-0.0322363	-0.00572521	0.00538803		No
IDL (average diameter 28.6 nm)	Phospholipids in IDL	IDL_PL	Mendelian randomisation	Sensitivity	Weighted median	-0.012882	0.00596017	-0.024564	-0.0012001	0.0306681		No
IDL (average diameter 28.6 nm)	Triglycerides in IDL	IDL_TG	Mendelian randomisation	Main	Inverse variance weighted	-0.00407166	0.00421423	-0.0123315	0.00418823	0.33396		No
IDL (average diameter 28.6 nm)	Triglycerides in IDL	IDL_TG	Mendelian randomisation	Sensitivity	MR Egger	-0.00455404	0.00773082	-0.0197064	0.0105984	0.556324		No
IDL (average diameter 28.6 nm)	Triglycerides in IDL	IDL_TG	Mendelian randomisation	Sensitivity	Weighted median	-0.00647511	0.00609867	-0.0184285	0.00547828	0.288361		No
Amino acids	Isoleucine	Ile	Mendelian randomisation	Main	Inverse variance weighted	-0.0042567	0.00350197	-0.0111205	0.00260716	0.224169		No
Amino acids	Isoleucine	Ile	Mendelian randomisation	Sensitivity	MR Egger	-0.00578481	0.00642291	-0.0183737	0.00680408	0.368609		No
Amino acids	Isoleucine	Ile	Mendelian randomisation	Sensitivity	Weighted median	-0.0106594	0.00566236	-0.0217576	0.000438872	0.0597691		No
Fatty acids	Linoleic acid	LA	Mendelian randomisation	Main	Inverse variance weighted	-0.00783501	0.00420681	-0.0160803	0.000410331	0.0625383		No
Fatty acids	Linoleic acid	LA	Mendelian randomisation	Sensitivity	MR Egger	-0.0216192	0.0076488	-0.0366109	-0.00662755	0.00507329		No
Fatty acids	Linoleic acid	LA	Mendelian randomisation	Sensitivity	Weighted median	-0.0126913	0.00570277	-0.0238688	-0.0015139	0.0260498		No
Cholesterol	LDL cholesterol	LDL_C	Mendelian randomisation	Main	Inverse variance weighted	-0.0119803	0.00382521	-0.0194777	-0.00448287	0.00173664		No
Cholesterol	LDL cholesterol	LDL_C	Mendelian randomisation	Sensitivity	MR Egger	-0.0259836	0.00693903	-0.0395841	-0.0123831	0.000222704		No
Cholesterol	LDL cholesterol	LDL_C	Mendelian randomisation	Sensitivity	Weighted median	-0.0178181	0.00575154	-0.0290911	-0.00654507	0.00194853		No
Cholesteryl esters	Cholesteryl esters in LDL	LDL_CE	Mendelian randomisation	Main	Inverse variance weighted	-0.0121606	0.00389384	-0.0197925	-0.00452865	0.00179		No
Cholesteryl esters	Cholesteryl esters in LDL	LDL_CE	Mendelian randomisation	Sensitivity	MR Egger	-0.0261382	0.00706665	-0.0399889	-0.0122876	0.000264482		No
Cholesteryl esters	Cholesteryl esters in LDL	LDL_CE	Mendelian randomisation	Sensitivity	Weighted median	-0.0161412	0.00563675	-0.0271892	-0.00509311	0.00418918		No
Free cholesterol	Free cholesterol in LDL	LDL_FC	Mendelian randomisation	Main	Inverse variance weighted	-0.0111769	0.00370271	-0.0184343	-0.00391963	0.0025396		No
Free cholesterol	Free cholesterol in LDL	LDL_FC	Mendelian randomisation	Sensitivity	MR Egger	-0.0248236	0.00671561	-0.0379862	-0.011661	0.000266883		No
Free cholesterol	Free cholesterol in LDL	LDL_FC	Mendelian randomisation	Sensitivity	Weighted median	-0.0181145	0.00579094	-0.0294648	-0.00676427	0.00175954		No
Total lipids	Total lipids in LDL	LDL_L	Mendelian randomisation	Main	Inverse variance weighted	-0.0119367	0.00386747	-0.0195169	-0.00435645	0.00202573		No
Total lipids	Total lipids in LDL	LDL_L	Mendelian randomisation	Sensitivity	MR Egger	-0.0255416	0.0070217	-0.0393042	-0.0117791	0.000332123		No
Total lipids	Total lipids in LDL	LDL_L	Mendelian randomisation	Sensitivity	Weighted median	-0.0178529	0.00567732	-0.0289805	-0.00672538	0.00166312		No
Lipoprotein particle concentrations	Concentration of LDL particles	LDL_P	Mendelian randomisation	Main	Inverse variance weighted	-0.0123647	0.00382427	-0.0198602	-0.0048691	0.00122408		No
Lipoprotein particle concentrations	Concentration of LDL particles	LDL_P	Mendelian randomisation	Sensitivity	MR Egger	-0.0265188	0.00693572	-0.0401128	-0.0129248	0.000164878		No
Lipoprotein particle concentrations	Concentration of LDL particles	LDL_P	Mendelian randomisation	Sensitivity	Weighted median	-0.018802	0.0056145	-0.0298064	-0.00779758	0.000811543		No
Phospholipids	Phospholipids in LDL	LDL_PL	Mendelian randomisation	Main	Inverse variance weighted	-0.0122062	0.0038458	-0.0197439	-0.0046684	0.00150409		No
Phospholipids	Phospholipids in LDL	LDL_PL	Mendelian randomisation	Sensitivity	MR Egger	-0.0259856	0.00697956	-0.0396656	-0.0123057	0.000241456		No
Phospholipids	Phospholipids in LDL	LDL_PL	Mendelian randomisation	Sensitivity	Weighted median	-0.0179387	0.00577813	-0.0292639	-0.00661362	0.00190539		No
Triglycerides	Triglycerides in LDL	LDL_TG	Mendelian randomisation	Main	Inverse variance weighted	-0.00622337	0.00428821	-0.0146283	0.00218153	0.146704		No
Triglycerides	Triglycerides in LDL	LDL_TG	Mendelian randomisation	Sensitivity	MR Egger	-0.00809147	0.00786532	-0.0235075	0.00732456	0.304556		No
Triglycerides	Triglycerides in LDL	LDL_TG	Mendelian randomisation	Sensitivity	Weighted median	-0.00816815	0.00625805	-0.0204339	0.00409762	0.191817		No
Lipoprotein particle sizes	Average diameter for LDL particles	LDL_size	Mendelian randomisation	Main	Inverse variance weighted	0.00918182	0.00420265	0.000944626	0.017419	0.0289058		No
Lipoprotein particle sizes	Average diameter for LDL particles	LDL_size	Mendelian randomisation	Sensitivity	MR Egger	0.0119954	0.00770657	-0.00310945	0.0271003	0.120805		No
Lipoprotein particle sizes	Average diameter for LDL particles	LDL_size	Mendelian randomisation	Sensitivity	Weighted median	0.0160357	0.00596624	0.00434187	0.0277295	0.00719374		No
Large HDL (average diameter 12.1 nm)	Cholesterol in large HDL	L_HDL_C	Mendelian randomisation	Main	Inverse variance weighted	0.00905128	0.00492566	-0.00060301	0.0187056	0.0661247		No
Large HDL (average diameter 12.1 nm)	Cholesterol in large HDL	L_HDL_C	Mendelian randomisation	Sensitivity	MR Egger	0.0132654	0.00903068	-0.00443475	0.0309655	0.143067		No
Large HDL (average diameter 12.1 nm)	Cholesterol in large HDL	L_HDL_C	Mendelian randomisation	Sensitivity	Weighted median	0.00844656	0.00574287	-0.00280947	0.0197026	0.141348		No
Large HDL (average diameter 12.1 nm)	Cholesteryl esters in large HDL	L_HDL_CE	Mendelian randomisation	Main	Inverse variance weighted	0.00877495	0.00492015	-0.000868543	0.0184184	0.0745095		No
Large HDL (average diameter 12.1 nm)	Cholesteryl esters in large HDL	L_HDL_CE	Mendelian randomisation	Sensitivity	MR Egger	0.0130625	0.00902039	-0.00461744	0.0307425	0.148796		No
Large HDL (average diameter 12.1 nm)	Cholesteryl esters in large HDL	L_HDL_CE	Mendelian randomisation	Sensitivity	Weighted median	0.00912798	0.00581609	-0.00227156	0.0205275	0.116546		No
Large HDL (average diameter 12.1 nm)	Free cholesterol in large HDL	L_HDL_FC	Mendelian randomisation	Main	Inverse variance weighted	0.00982207	0.00491579	0.000187119	0.019457	0.0457096		No
Large HDL (average diameter 12.1 nm)	Free cholesterol in large HDL	L_HDL_FC	Mendelian randomisation	Sensitivity	MR Egger	0.0139046	0.00901282	-0.00376049	0.0315697	0.12411		No
Large HDL (average diameter 12.1 nm)	Free cholesterol in large HDL	L_HDL_FC	Mendelian randomisation	Sensitivity	Weighted median	0.00754688	0.00583235	-0.00388452	0.0189783	0.195676		No
Large HDL (average diameter 12.1 nm)	Total lipids in large HDL	L_HDL_L	Mendelian randomisation	Main	Inverse variance weighted	0.00983644	0.00488803	0.000255902	0.019417	0.0441828		No
Large HDL (average diameter 12.1 nm)	Total lipids in large HDL	L_HDL_L	Mendelian randomisation	Sensitivity	MR Egger	0.0144923	0.00896041	-0.00307005	0.0320547	0.107014		No
Large HDL (average diameter 12.1 nm)	Total lipids in large HDL	L_HDL_L	Mendelian randomisation	Sensitivity	Weighted median	0.00769885	0.00566338	-0.00340138	0.0187991	0.174017		No
Large HDL (average diameter 12.1 nm)	Concentration of large HDL particles	L_HDL_P	Mendelian randomisation	Main	Inverse variance weighted	0.00896213	0.00489247	-0.000627122	0.0185514	0.0669784		No
Large HDL (average diameter 12.1 nm)	Concentration of large HDL particles	L_HDL_P	Mendelian randomisation	Sensitivity	MR Egger	0.0125241	0.00897134	-0.00505968	0.030108	0.163905		No
Large HDL (average diameter 12.1 nm)	Concentration of large HDL particles	L_HDL_P	Mendelian randomisation	Sensitivity	Weighted median	0.00747335	0.00591974	-0.00412934	0.019076	0.206789		No
Large HDL (average diameter 12.1 nm)	Phospholipids in large HDL	L_HDL_PL	Mendelian randomisation	Main	Inverse variance weighted	0.0103916	0.00484756	0.000890339	0.0198928	0.0320596		No
Large HDL (average diameter 12.1 nm)	Phospholipids in large HDL	L_HDL_PL	Mendelian randomisation	Sensitivity	MR Egger	0.0160873	0.00888276	-0.00132288	0.0334975	0.071288		No
Large HDL (average diameter 12.1 nm)	Phospholipids in large HDL	L_HDL_PL	Mendelian randomisation	Sensitivity	Weighted median	0.00842518	0.0059393	-0.00321585	0.0200662	0.156031		No
Large HDL (average diameter 12.1 nm)	Triglycerides in large HDL	L_HDL_TG	Mendelian randomisation	Main	Inverse variance weighted	0.00193859	0.00395484	-0.00581289	0.00969008	0.624004		No
Large HDL (average diameter 12.1 nm)	Triglycerides in large HDL	L_HDL_TG	Mendelian randomisation	Sensitivity	MR Egger	-0.000337435	0.00725278	-0.0145529	0.013878	0.962928		No
Large HDL (average diameter 12.1 nm)	Triglycerides in large HDL	L_HDL_TG	Mendelian randomisation	Sensitivity	Weighted median	0.00157169	0.0058878	-0.0099684	0.0131118	0.789515		No
Large LDL (average diameter 25.5 nm)	Cholesterol in large LDL	L_LDL_C	Mendelian randomisation	Main	Inverse variance weighted	-0.010694	0.00378353	-0.0181097	-0.00327829	0.00470652		No
Large LDL (average diameter 25.5 nm)	Cholesterol in large LDL	L_LDL_C	Mendelian randomisation	Sensitivity	MR Egger	-0.0239382	0.00686997	-0.0374033	-0.010473	0.000578879		No
Large LDL (average diameter 25.5 nm)	Cholesterol in large LDL	L_LDL_C	Mendelian randomisation	Sensitivity	Weighted median	-0.0177805	0.00566738	-0.0288886	-0.00667246	0.00170486		No
Large LDL (average diameter 25.5 nm)	Cholesteryl esters in large LDL	L_LDL_CE	Mendelian randomisation	Main	Inverse variance weighted	-0.0105997	0.00383454	-0.0181154	-0.00308397	0.00570523		No
Large LDL (average diameter 25.5 nm)	Cholesteryl esters in large LDL	L_LDL_CE	Mendelian randomisation	Sensitivity	MR Egger	-0.0237164	0.00696585	-0.0373695	-0.0100633	0.000767568		No
Large LDL (average diameter 25.5 nm)	Cholesteryl esters in large LDL	L_LDL_CE	Mendelian randomisation	Sensitivity	Weighted median	-0.0186498	0.00591645	-0.0302461	-0.0070536	0.00162044		No
Large LDL (average diameter 25.5 nm)	Free cholesterol in large LDL	L_LDL_FC	Mendelian randomisation	Main	Inverse variance weighted	-0.0107447	0.00369094	-0.0179789	-0.00351047	0.00360153		No
Large LDL (average diameter 25.5 nm)	Free cholesterol in large LDL	L_LDL_FC	Mendelian randomisation	Sensitivity	MR Egger	-0.0239074	0.00669914	-0.0370377	-0.0107771	0.000427333		No
Large LDL (average diameter 25.5 nm)	Free cholesterol in large LDL	L_LDL_FC	Mendelian randomisation	Sensitivity	Weighted median	-0.0170508	0.0057853	-0.0283899	-0.00571158	0.00320605		No
Large LDL (average diameter 25.5 nm)	Total lipids in large LDL	L_LDL_L	Mendelian randomisation	Main	Inverse variance weighted	-0.0109106	0.00381695	-0.0183918	-0.00342939	0.00425696		No
Large LDL (average diameter 25.5 nm)	Total lipids in large LDL	L_LDL_L	Mendelian randomisation	Sensitivity	MR Egger	-0.0238427	0.00693514	-0.0374356	-0.0102498	0.000682767		No
Large LDL (average diameter 25.5 nm)	Total lipids in large LDL	L_LDL_L	Mendelian randomisation	Sensitivity	Weighted median	-0.0185187	0.00580158	-0.0298898	-0.00714763	0.00141285		No
Large LDL (average diameter 25.5 nm)	Concentration of large LDL particles	L_LDL_P	Mendelian randomisation	Main	Inverse variance weighted	-0.0103963	0.00381173	-0.0178673	-0.00292532	0.00638257		No
Large LDL (average diameter 25.5 nm)	Concentration of large LDL particles	L_LDL_P	Mendelian randomisation	Sensitivity	MR Egger	-0.0235151	0.00692366	-0.0370855	-0.00994472	0.000790274		No
Large LDL (average diameter 25.5 nm)	Concentration of large LDL particles	L_LDL_P	Mendelian randomisation	Sensitivity	Weighted median	-0.0179767	0.00578321	-0.0293118	-0.00664158	0.00188088		No
Large LDL (average diameter 25.5 nm)	Phospholipids in large LDL	L_LDL_PL	Mendelian randomisation	Main	Inverse variance weighted	-0.0120489	0.00378665	-0.0194708	-0.00462709	0.00146288		No
Large LDL (average diameter 25.5 nm)	Phospholipids in large LDL	L_LDL_PL	Mendelian randomisation	Sensitivity	MR Egger	-0.0255399	0.0068731	-0.0390112	-0.0120686	0.000248061		No
Large LDL (average diameter 25.5 nm)	Phospholipids in large LDL	L_LDL_PL	Mendelian randomisation	Sensitivity	Weighted median	-0.0185419	0.00578356	-0.0298776	-0.00720608	0.00134613		No
Large LDL (average diameter 25.5 nm)	Triglycerides in large LDL	L_LDL_TG	Mendelian randomisation	Main	Inverse variance weighted	-0.00528926	0.00421981	-0.0135601	0.00298157	0.210047		No
Large LDL (average diameter 25.5 nm)	Triglycerides in large LDL	L_LDL_TG	Mendelian randomisation	Sensitivity	MR Egger	-0.00597638	0.00774089	-0.0211485	0.00919577	0.440787		No
Large LDL (average diameter 25.5 nm)	Triglycerides in large LDL	L_LDL_TG	Mendelian randomisation	Sensitivity	Weighted median	-0.00618457	0.00631611	-0.0185642	0.00619502	0.327495		No
Large VLDL (average diameter 53.6 nm)	Cholesterol in large VLDL	L_VLDL_C	Mendelian randomisation	Main	Inverse variance weighted	-0.0130155	0.00447075	-0.0217781	-0.0042528	0.00359985		No
Large VLDL (average diameter 53.6 nm)	Cholesterol in large VLDL	L_VLDL_C	Mendelian randomisation	Sensitivity	MR Egger	-0.0258206	0.00814603	-0.0417869	-0.00985441	0.00170925		No
Large VLDL (average diameter 53.6 nm)	Cholesterol in large VLDL	L_VLDL_C	Mendelian randomisation	Sensitivity	Weighted median	-0.0272587	0.00573245	-0.0384943	-0.0160231	1.98297e-06		No
Large VLDL (average diameter 53.6 nm)	Cholesteryl esters in large VLDL	L_VLDL_CE	Mendelian randomisation	Main	Inverse variance weighted	-0.0132995	0.00433273	-0.0217917	-0.00480736	0.00214386		No
Large VLDL (average diameter 53.6 nm)	Cholesteryl esters in large VLDL	L_VLDL_CE	Mendelian randomisation	Sensitivity	MR Egger	-0.0271052	0.00788175	-0.0425534	-0.0116569	0.000680309		No
Large VLDL (average diameter 53.6 nm)	Cholesteryl esters in large VLDL	L_VLDL_CE	Mendelian randomisation	Sensitivity	Weighted median	-0.0240044	0.00584994	-0.0354703	-0.0125385	4.07201e-05		No
Large VLDL (average diameter 53.6 nm)	Free cholesterol in large VLDL	L_VLDL_FC	Mendelian randomisation	Main	Inverse variance weighted	-0.0125466	0.00458122	-0.0215258	-0.00356737	0.00616837		No
Large VLDL (average diameter 53.6 nm)	Free cholesterol in large VLDL	L_VLDL_FC	Mendelian randomisation	Sensitivity	MR Egger	-0.0240598	0.00836044	-0.0404462	-0.0076733	0.00433838		No
Large VLDL (average diameter 53.6 nm)	Free cholesterol in large VLDL	L_VLDL_FC	Mendelian randomisation	Sensitivity	Weighted median	-0.0306382	0.00574714	-0.0419026	-0.0193738	9.76516e-08		No
Large VLDL (average diameter 53.6 nm)	Total lipids in large VLDL	L_VLDL_L	Mendelian randomisation	Main	Inverse variance weighted	-0.0116713	0.00455909	-0.0206071	-0.00273553	0.0104667		No
Large VLDL (average diameter 53.6 nm)	Total lipids in large VLDL	L_VLDL_L	Mendelian randomisation	Sensitivity	MR Egger	-0.0239619	0.0083135	-0.0402564	-0.00766747	0.00427909		No
Large VLDL (average diameter 53.6 nm)	Total lipids in large VLDL	L_VLDL_L	Mendelian randomisation	Sensitivity	Weighted median	-0.028469	0.00563506	-0.0395138	-0.0174243	4.36921e-07		No
Large VLDL (average diameter 53.6 nm)	Concentration of large VLDL particles	L_VLDL_P	Mendelian randomisation	Main	Inverse variance weighted	-0.0116868	0.00457021	-0.0206444	-0.00272921	0.0105526		No
Large VLDL (average diameter 53.6 nm)	Concentration of large VLDL particles	L_VLDL_P	Mendelian randomisation	Sensitivity	MR Egger	-0.0232476	0.00833978	-0.0395936	-0.00690163	0.00570421		No
Large VLDL (average diameter 53.6 nm)	Concentration of large VLDL particles	L_VLDL_P	Mendelian randomisation	Sensitivity	Weighted median	-0.0319188	0.00590809	-0.0434987	-0.0203389	6.56972e-08		No
Large VLDL (average diameter 53.6 nm)	Phospholipids in large VLDL	L_VLDL_PL	Mendelian randomisation	Main	Inverse variance weighted	-0.0113944	0.00459856	-0.0204076	-0.00238123	0.0132188		No
Large VLDL (average diameter 53.6 nm)	Phospholipids in large VLDL	L_VLDL_PL	Mendelian randomisation	Sensitivity	MR Egger	-0.0226136	0.00839466	-0.0390672	-0.00616008	0.00752554		No
Large VLDL (average diameter 53.6 nm)	Phospholipids in large VLDL	L_VLDL_PL	Mendelian randomisation	Sensitivity	Weighted median	-0.0288869	0.00604938	-0.0407437	-0.0170301	1.79551e-06		No
Large VLDL (average diameter 53.6 nm)	Triglycerides in large VLDL	L_VLDL_TG	Mendelian randomisation	Main	Inverse variance weighted	-0.0104756	0.00453611	-0.0193663	-0.0015848	0.0209228		No
Large VLDL (average diameter 53.6 nm)	Triglycerides in large VLDL	L_VLDL_TG	Mendelian randomisation	Sensitivity	MR Egger	-0.0231096	0.00826831	-0.0393155	-0.00690371	0.00557896		No
Large VLDL (average diameter 53.6 nm)	Triglycerides in large VLDL	L_VLDL_TG	Mendelian randomisation	Sensitivity	Weighted median	-0.0279685	0.00569101	-0.0391229	-0.0168141	8.90041e-07		No
Glycolysis related metabolites	Lactate	Lactate	Mendelian randomisation	Main	Inverse variance weighted	0.00634507	0.00369639	-0.000899851	0.01359	0.0860597		No
Glycolysis related metabolites	Lactate	Lactate	Mendelian randomisation	Sensitivity	MR Egger	0.00653997	0.00678048	-0.00674976	0.0198297	0.33568		No
Glycolysis related metabolites	Lactate	Lactate	Mendelian randomisation	Sensitivity	Weighted median	0.00915447	0.00556583	-0.00175456	0.0200635	0.100019		No
Amino acids	Leucine	Leu	Mendelian randomisation	Main	Inverse variance weighted	-0.00704608	0.0037551	-0.0144061	0.000313923	0.0606002		No
Amino acids	Leucine	Leu	Mendelian randomisation	Sensitivity	MR Egger	-0.0127796	0.00687517	-0.026255	0.000695693	0.0641882		No
Amino acids	Leucine	Leu	Mendelian randomisation	Sensitivity	Weighted median	-0.0142015	0.00558158	-0.0251414	-0.00326165	0.0109478		No
Fatty acids	Monounsaturated fatty acids	MUFA	Mendelian randomisation	Main	Inverse variance weighted	-0.0103666	0.00463544	-0.0194521	-0.00128118	0.0253263		No
Fatty acids	Monounsaturated fatty acids	MUFA	Mendelian randomisation	Sensitivity	MR Egger	-0.0174989	0.00848691	-0.0341333	-0.000864598	0.0402174		No
Fatty acids	Monounsaturated fatty acids	MUFA	Mendelian randomisation	Sensitivity	Weighted median	-0.0194124	0.00589881	-0.030974	-0.00785073	0.000998666		No
Medium HDL (average diameter 10.9 nm)	Cholesterol in medium HDL	M_HDL_C	Mendelian randomisation	Main	Inverse variance weighted	0.00507253	0.00440849	-0.00356811	0.0137132	0.249885		No
Medium HDL (average diameter 10.9 nm)	Cholesterol in medium HDL	M_HDL_C	Mendelian randomisation	Sensitivity	MR Egger	0.0100179	0.00807883	-0.00581664	0.0258524	0.216092		No
Medium HDL (average diameter 10.9 nm)	Cholesterol in medium HDL	M_HDL_C	Mendelian randomisation	Sensitivity	Weighted median	0.00715146	0.00555924	-0.00374464	0.0180476	0.1983		No
Medium HDL (average diameter 10.9 nm)	Cholesteryl esters in medium HDL	M_HDL_CE	Mendelian randomisation	Main	Inverse variance weighted	0.00510703	0.0043847	-0.00348698	0.013701	0.244125		No
Medium HDL (average diameter 10.9 nm)	Cholesteryl esters in medium HDL	M_HDL_CE	Mendelian randomisation	Sensitivity	MR Egger	0.0103409	0.00803411	-0.00540595	0.0260877	0.1992		No
Medium HDL (average diameter 10.9 nm)	Cholesteryl esters in medium HDL	M_HDL_CE	Mendelian randomisation	Sensitivity	Weighted median	0.00652431	0.00574888	-0.00474349	0.0177921	0.256424		No
Medium HDL (average diameter 10.9 nm)	Free cholesterol in medium HDL	M_HDL_FC	Mendelian randomisation	Main	Inverse variance weighted	0.00484859	0.00446624	-0.00390524	0.0136024	0.277652		No
Medium HDL (average diameter 10.9 nm)	Free cholesterol in medium HDL	M_HDL_FC	Mendelian randomisation	Sensitivity	MR Egger	0.00848208	0.00818868	-0.00756773	0.0245319	0.301247		No
Medium HDL (average diameter 10.9 nm)	Free cholesterol in medium HDL	M_HDL_FC	Mendelian randomisation	Sensitivity	Weighted median	0.00524009	0.00575846	-0.00604649	0.0165267	0.362832		No
Medium HDL (average diameter 10.9 nm)	Total lipids in medium HDL	M_HDL_L	Mendelian randomisation	Main	Inverse variance weighted	0.00420002	0.00443688	-0.00449625	0.0128963	0.343834		No
Medium HDL (average diameter 10.9 nm)	Total lipids in medium HDL	M_HDL_L	Mendelian randomisation	Sensitivity	MR Egger	0.00874136	0.00813212	-0.0071976	0.0246803	0.283412		No
Medium HDL (average diameter 10.9 nm)	Total lipids in medium HDL	M_HDL_L	Mendelian randomisation	Sensitivity	Weighted median	-0.00120386	0.005534	-0.0120505	0.00964279	0.827789		No
Medium HDL (average diameter 10.9 nm)	Concentration of medium HDL particles	M_HDL_P	Mendelian randomisation	Main	Inverse variance weighted	0.00417101	0.00444513	-0.00454144	0.0128835	0.348073		No
Medium HDL (average diameter 10.9 nm)	Concentration of medium HDL particles	M_HDL_P	Mendelian randomisation	Sensitivity	MR Egger	0.00801196	0.00814932	-0.0079607	0.0239846	0.326454		No
Medium HDL (average diameter 10.9 nm)	Concentration of medium HDL particles	M_HDL_P	Mendelian randomisation	Sensitivity	Weighted median	4.61467e-05	0.005816	-0.0113532	0.0114455	0.993669		No
Medium HDL (average diameter 10.9 nm)	Phospholipids in medium HDL	M_HDL_PL	Mendelian randomisation	Main	Inverse variance weighted	0.00395462	0.00444898	-0.00476538	0.0126746	0.374066		No
Medium HDL (average diameter 10.9 nm)	Phospholipids in medium HDL	M_HDL_PL	Mendelian randomisation	Sensitivity	MR Egger	0.00881364	0.0081533	-0.00716683	0.0247941	0.280707		No
Medium HDL (average diameter 10.9 nm)	Phospholipids in medium HDL	M_HDL_PL	Mendelian randomisation	Sensitivity	Weighted median	0.00120008	0.00572138	-0.0100138	0.012414	0.83386		No
Medium HDL (average diameter 10.9 nm)	Triglycerides in medium HDL	M_HDL_TG	Mendelian randomisation	Main	Inverse variance weighted	-0.00466383	0.00429289	-0.0130779	0.00375023	0.277298		No
Medium HDL (average diameter 10.9 nm)	Triglycerides in medium HDL	M_HDL_TG	Mendelian randomisation	Sensitivity	MR Egger	-0.00896899	0.00786838	-0.024391	0.00645303	0.25539		No
Medium HDL (average diameter 10.9 nm)	Triglycerides in medium HDL	M_HDL_TG	Mendelian randomisation	Sensitivity	Weighted median	-0.0135488	0.00588736	-0.0250881	-0.00200959	0.0213724		No
Medium LDL (average diameter 23 nm)	Cholesterol in medium LDL	M_LDL_C	Mendelian randomisation	Main	Inverse variance weighted	-0.013934	0.00399861	-0.0217713	-0.00609673	0.000492663		No
Medium LDL (average diameter 23 nm)	Cholesterol in medium LDL	M_LDL_C	Mendelian randomisation	Sensitivity	MR Egger	-0.0287834	0.00725133	-0.042996	-0.0145708	9.33776e-05		No
Medium LDL (average diameter 23 nm)	Cholesterol in medium LDL	M_LDL_C	Mendelian randomisation	Sensitivity	Weighted median	-0.0196979	0.00588016	-0.031223	-0.00817275	0.000808453		No
Medium LDL (average diameter 23 nm)	Cholesteryl esters in medium LDL	M_LDL_CE	Mendelian randomisation	Main	Inverse variance weighted	-0.0143071	0.00409164	-0.0223267	-0.00628752	0.000471095		No
Medium LDL (average diameter 23 nm)	Cholesteryl esters in medium LDL	M_LDL_CE	Mendelian randomisation	Sensitivity	MR Egger	-0.029145	0.00742413	-0.0436963	-0.0145937	0.000110901		No
Medium LDL (average diameter 23 nm)	Cholesteryl esters in medium LDL	M_LDL_CE	Mendelian randomisation	Sensitivity	Weighted median	-0.0219207	0.00558622	-0.0328697	-0.0109717	8.70669e-05		No
Medium LDL (average diameter 23 nm)	Free cholesterol in medium LDL	M_LDL_FC	Mendelian randomisation	Main	Inverse variance weighted	-0.0120576	0.00379727	-0.0195003	-0.00461499	0.00149658		No
Medium LDL (average diameter 23 nm)	Free cholesterol in medium LDL	M_LDL_FC	Mendelian randomisation	Sensitivity	MR Egger	-0.026114	0.00688645	-0.0396114	-0.0126165	0.000185948		No
Medium LDL (average diameter 23 nm)	Free cholesterol in medium LDL	M_LDL_FC	Mendelian randomisation	Sensitivity	Weighted median	-0.0195366	0.00569139	-0.0306917	-0.00838151	0.00059768		No
Medium LDL (average diameter 23 nm)	Total lipids in medium LDL	M_LDL_L	Mendelian randomisation	Main	Inverse variance weighted	-0.0135712	0.00404897	-0.0215071	-0.00563517	0.000803012		No
Medium LDL (average diameter 23 nm)	Total lipids in medium LDL	M_LDL_L	Mendelian randomisation	Sensitivity	MR Egger	-0.0279795	0.00734956	-0.0423846	-0.0135744	0.000175671		No
Medium LDL (average diameter 23 nm)	Total lipids in medium LDL	M_LDL_L	Mendelian randomisation	Sensitivity	Weighted median	-0.0207634	0.00577036	-0.0320733	-0.00945347	0.000320329		No
Medium LDL (average diameter 23 nm)	Concentration of medium LDL particles	M_LDL_P	Mendelian randomisation	Main	Inverse variance weighted	-0.0149276	0.00388009	-0.0225326	-0.00732262	0.000119462		No
Medium LDL (average diameter 23 nm)	Concentration of medium LDL particles	M_LDL_P	Mendelian randomisation	Sensitivity	MR Egger	-0.0304069	0.00702405	-0.044174	-0.0166397	2.1424e-05		No
Medium LDL (average diameter 23 nm)	Concentration of medium LDL particles	M_LDL_P	Mendelian randomisation	Sensitivity	Weighted median	-0.0236487	0.00595583	-0.0353221	-0.0119752	7.16686e-05		No
Medium LDL (average diameter 23 nm)	Phospholipids in medium LDL	M_LDL_PL	Mendelian randomisation	Main	Inverse variance weighted	-0.0129808	0.00404662	-0.0209122	-0.00504943	0.00133747		No
Medium LDL (average diameter 23 nm)	Phospholipids in medium LDL	M_LDL_PL	Mendelian randomisation	Sensitivity	MR Egger	-0.0272539	0.0073465	-0.0416531	-0.0128548	0.000253838		No
Medium LDL (average diameter 23 nm)	Phospholipids in medium LDL	M_LDL_PL	Mendelian randomisation	Sensitivity	Weighted median	-0.0216683	0.00561422	-0.0326722	-0.0106644	0.000113603		No
Medium LDL (average diameter 23 nm)	Triglycerides in medium LDL	M_LDL_TG	Mendelian randomisation	Main	Inverse variance weighted	-0.00706969	0.00436086	-0.015617	0.00147759	0.104981		No
Medium LDL (average diameter 23 nm)	Triglycerides in medium LDL	M_LDL_TG	Mendelian randomisation	Sensitivity	MR Egger	-0.0100302	0.00799679	-0.0257039	0.0056435	0.210871		No
Medium LDL (average diameter 23 nm)	Triglycerides in medium LDL	M_LDL_TG	Mendelian randomisation	Sensitivity	Weighted median	-0.00901242	0.00613314	-0.0210334	0.00300853	0.141707		No
Medium VLDL (average diameter 44.5 nm)	Cholesterol in medium VLDL	M_VLDL_C	Mendelian randomisation	Main	Inverse variance weighted	-0.0130779	0.00371524	-0.0203597	-0.005796	0.000431448		No
Medium VLDL (average diameter 44.5 nm)	Cholesterol in medium VLDL	M_VLDL_C	Mendelian randomisation	Sensitivity	MR Egger	-0.0284421	0.00671889	-0.0416111	-0.015273	3.20265e-05		No
Medium VLDL (average diameter 44.5 nm)	Cholesterol in medium VLDL	M_VLDL_C	Mendelian randomisation	Sensitivity	Weighted median	-0.0208142	0.00585149	-0.0322831	-0.00934523	0.000375017		No
Medium VLDL (average diameter 44.5 nm)	Cholesteryl esters in medium VLDL	M_VLDL_CE	Mendelian randomisation	Main	Inverse variance weighted	-0.0121355	0.00362043	-0.0192316	-0.00503951	0.000802408		No
Medium VLDL (average diameter 44.5 nm)	Cholesteryl esters in medium VLDL	M_VLDL_CE	Mendelian randomisation	Sensitivity	MR Egger	-0.0268958	0.00655002	-0.0397338	-0.0140578	5.3962e-05		No
Medium VLDL (average diameter 44.5 nm)	Cholesteryl esters in medium VLDL	M_VLDL_CE	Mendelian randomisation	Sensitivity	Weighted median	-0.0178484	0.00562612	-0.0288756	-0.00682123	0.00151173		No
Medium VLDL (average diameter 44.5 nm)	Free cholesterol in medium VLDL	M_VLDL_FC	Mendelian randomisation	Main	Inverse variance weighted	-0.0136805	0.00393284	-0.0213888	-0.00597209	0.000504195		No
Medium VLDL (average diameter 44.5 nm)	Free cholesterol in medium VLDL	M_VLDL_FC	Mendelian randomisation	Sensitivity	MR Egger	-0.0290486	0.00712349	-0.0430107	-0.0150866	6.05298e-05		No
Medium VLDL (average diameter 44.5 nm)	Free cholesterol in medium VLDL	M_VLDL_FC	Mendelian randomisation	Sensitivity	Weighted median	-0.0218572	0.00573521	-0.0330982	-0.0106162	0.000138375		No
Medium VLDL (average diameter 44.5 nm)	Total lipids in medium VLDL	M_VLDL_L	Mendelian randomisation	Main	Inverse variance weighted	-0.0129486	0.00426579	-0.0213096	-0.00458768	0.00240171		No
Medium VLDL (average diameter 44.5 nm)	Total lipids in medium VLDL	M_VLDL_L	Mendelian randomisation	Sensitivity	MR Egger	-0.0279696	0.0077453	-0.0431504	-0.0127888	0.00036596		No
Medium VLDL (average diameter 44.5 nm)	Total lipids in medium VLDL	M_VLDL_L	Mendelian randomisation	Sensitivity	Weighted median	-0.0219776	0.00587829	-0.033499	-0.0104561	0.000184921		No
Medium VLDL (average diameter 44.5 nm)	Concentration of medium VLDL particles	M_VLDL_P	Mendelian randomisation	Main	Inverse variance weighted	-0.0139909	0.00412064	-0.0220673	-0.00591441	0.000685495		No
Medium VLDL (average diameter 44.5 nm)	Concentration of medium VLDL particles	M_VLDL_P	Mendelian randomisation	Sensitivity	MR Egger	-0.0292599	0.00747334	-0.0439077	-0.0146122	0.000115545		No
Medium VLDL (average diameter 44.5 nm)	Concentration of medium VLDL particles	M_VLDL_P	Mendelian randomisation	Sensitivity	Weighted median	-0.0212979	0.00570905	-0.0324876	-0.0101081	0.000191066		No
Medium VLDL (average diameter 44.5 nm)	Phospholipids in medium VLDL	M_VLDL_PL	Mendelian randomisation	Main	Inverse variance weighted	-0.0134451	0.00407729	-0.0214366	-0.00545364	0.000975272		No
Medium VLDL (average diameter 44.5 nm)	Phospholipids in medium VLDL	M_VLDL_PL	Mendelian randomisation	Sensitivity	MR Egger	-0.0285258	0.00739503	-0.04302	-0.0140315	0.000144677		No
Medium VLDL (average diameter 44.5 nm)	Phospholipids in medium VLDL	M_VLDL_PL	Mendelian randomisation	Sensitivity	Weighted median	-0.0220288	0.00580422	-0.033405	-0.0106525	0.000147466		No
Medium VLDL (average diameter 44.5 nm)	Triglycerides in medium VLDL	M_VLDL_TG	Mendelian randomisation	Main	Inverse variance weighted	-0.0102572	0.00456852	-0.0192115	-0.00130287	0.0247563		No
Medium VLDL (average diameter 44.5 nm)	Triglycerides in medium VLDL	M_VLDL_TG	Mendelian randomisation	Sensitivity	MR Egger	-0.0228476	0.0083284	-0.0391712	-0.0065239	0.00650672		No
Medium VLDL (average diameter 44.5 nm)	Triglycerides in medium VLDL	M_VLDL_TG	Mendelian randomisation	Sensitivity	Weighted median	-0.0288043	0.00588407	-0.0403371	-0.0172715	9.81542e-07		No
Fatty acids	Omega-3 fatty acids	Omega_3	Mendelian randomisation	Main	Inverse variance weighted	-0.00517633	0.00398094	-0.012979	0.00262631	0.193505		No
Fatty acids	Omega-3 fatty acids	Omega_3	Mendelian randomisation	Sensitivity	MR Egger	-0.00195284	0.00729893	-0.0162587	0.0123531	0.789258		No
Fatty acids	Omega-3 fatty acids	Omega_3	Mendelian randomisation	Sensitivity	Weighted median	-0.00459126	0.00584821	-0.0160538	0.00687124	0.432413		No
Fatty acids	Omega-6 fatty acids	Omega_6	Mendelian randomisation	Main	Inverse variance weighted	-0.00893242	0.00433382	-0.0174267	-0.000438135	0.0392938		No
Fatty acids	Omega-6 fatty acids	Omega_6	Mendelian randomisation	Sensitivity	MR Egger	-0.0195196	0.00791093	-0.035025	-0.00401419	0.0142562		No
Fatty acids	Omega-6 fatty acids	Omega_6	Mendelian randomisation	Sensitivity	Weighted median	-0.0118849	0.00607395	-0.0237899	2.00137e-05	0.0503822		No
Fatty acids	Polyunsaturated fatty acids	PUFA	Mendelian randomisation	Main	Inverse variance weighted	-0.00915231	0.00438195	-0.0177409	-0.000563682	0.0367404		No
Fatty acids	Polyunsaturated fatty acids	PUFA	Mendelian randomisation	Sensitivity	MR Egger	-0.0167028	0.00801867	-0.0324194	-0.000986183	0.0382336		No
Fatty acids	Polyunsaturated fatty acids	PUFA	Mendelian randomisation	Sensitivity	Weighted median	-0.00989129	0.00617756	-0.0219993	0.00221672	0.10934		No
Amino acids	Phenylalanine	Phe	Mendelian randomisation	Main	Inverse variance weighted	-0.000797869	0.00363285	-0.00791826	0.00632252	0.826162		No
Amino acids	Phenylalanine	Phe	Mendelian randomisation	Sensitivity	MR Egger	-0.000252688	0.00666376	-0.0133136	0.0128083	0.969781		No
Amino acids	Phenylalanine	Phe	Mendelian randomisation	Sensitivity	Weighted median	0.00260234	0.00574209	-0.00865215	0.0138568	0.650402		No
Other lipids	Phosphatidylcholines	Phosphatidylc	Mendelian randomisation	Main	Inverse variance weighted	-0.00125931	0.00431109	-0.00970905	0.00719043	0.770203		No
Other lipids	Phosphatidylcholines	Phosphatidylc	Mendelian randomisation	Sensitivity	MR Egger	-0.00612234	0.0079	-0.0216063	0.00936166	0.439059		No
Other lipids	Phosphatidylcholines	Phosphatidylc	Mendelian randomisation	Sensitivity	Weighted median	-0.000779926	0.00615716	-0.012848	0.0112881	0.899202		No
Other lipids	Phosphoglycerides	Phosphoglyc	Mendelian randomisation	Main	Inverse variance weighted	-0.00320571	0.00437353	-0.0117778	0.0053664	0.463571		No
Other lipids	Phosphoglycerides	Phosphoglyc	Mendelian randomisation	Sensitivity	MR Egger	-0.00720595	0.00801728	-0.0229198	0.00850791	0.369592		No
Other lipids	Phosphoglycerides	Phosphoglyc	Mendelian randomisation	Sensitivity	Weighted median	-0.00454198	0.00633372	-0.0169561	0.00787211	0.473305		No
Glycolysis related metabolites	Pyruvate	Pyruvate	Mendelian randomisation	Main	Inverse variance weighted	0.00407519	0.00377733	-0.00332837	0.0114788	0.280652		No
Glycolysis related metabolites	Pyruvate	Pyruvate	Mendelian randomisation	Sensitivity	MR Egger	0.0106896	0.00691145	-0.00285688	0.024236	0.12317		No
Glycolysis related metabolites	Pyruvate	Pyruvate	Mendelian randomisation	Sensitivity	Weighted median	0.0115359	0.00596194	-0.000149512	0.0232213	0.0529998		No
Fatty acids	Saturated fatty acids	SFA	Mendelian randomisation	Main	Inverse variance weighted	-0.00837359	0.00440907	-0.0170154	0.000268186	0.0575416		No
Fatty acids	Saturated fatty acids	SFA	Mendelian randomisation	Sensitivity	MR Egger	-0.0141664	0.00807654	-0.0299964	0.00166363	0.0806104		No
Fatty acids	Saturated fatty acids	SFA	Mendelian randomisation	Sensitivity	Weighted median	-0.013248	0.00625694	-0.0255116	-0.000984424	0.0342316		No
Small HDL (average diameter 8.7 nm)	Cholesterol in small HDL	S_HDL_C	Mendelian randomisation	Main	Inverse variance weighted	-0.00748464	0.00442662	-0.0161608	0.00119153	0.0908701		No
Small HDL (average diameter 8.7 nm)	Cholesterol in small HDL	S_HDL_C	Mendelian randomisation	Sensitivity	MR Egger	-0.0117263	0.00811389	-0.0276295	0.00417695	0.149608		No
Small HDL (average diameter 8.7 nm)	Cholesterol in small HDL	S_HDL_C	Mendelian randomisation	Sensitivity	Weighted median	-0.0127046	0.00584069	-0.0241523	-0.00125683	0.0296163		No
Small HDL (average diameter 8.7 nm)	Cholesteryl esters in small HDL	S_HDL_CE	Mendelian randomisation	Main	Inverse variance weighted	-0.0079656	0.00437548	-0.0165415	0.00061035	0.0686818		No
Small HDL (average diameter 8.7 nm)	Cholesteryl esters in small HDL	S_HDL_CE	Mendelian randomisation	Sensitivity	MR Egger	-0.0119592	0.00802071	-0.0276798	0.00376136	0.137167		No
Small HDL (average diameter 8.7 nm)	Cholesteryl esters in small HDL	S_HDL_CE	Mendelian randomisation	Sensitivity	Weighted median	-0.01399	0.00553846	-0.0248454	-0.00313462	0.0115378		No
Small HDL (average diameter 8.7 nm)	Free cholesterol in small HDL	S_HDL_FC	Mendelian randomisation	Main	Inverse variance weighted	-0.00493751	0.00441004	-0.0135812	0.00370618	0.262882		No
Small HDL (average diameter 8.7 nm)	Free cholesterol in small HDL	S_HDL_FC	Mendelian randomisation	Sensitivity	MR Egger	-0.00929998	0.00808321	-0.0251431	0.00654311	0.250987		No
Small HDL (average diameter 8.7 nm)	Free cholesterol in small HDL	S_HDL_FC	Mendelian randomisation	Sensitivity	Weighted median	-0.00505693	0.00611841	-0.017049	0.00693515	0.408514		No
Small HDL (average diameter 8.7 nm)	Total lipids in small HDL	S_HDL_L	Mendelian randomisation	Main	Inverse variance weighted	-0.00666613	0.00467729	-0.0158336	0.00250137	0.154096		No
Small HDL (average diameter 8.7 nm)	Total lipids in small HDL	S_HDL_L	Mendelian randomisation	Sensitivity	MR Egger	-0.0100586	0.0085762	-0.0268679	0.00675076	0.241934		No
Small HDL (average diameter 8.7 nm)	Total lipids in small HDL	S_HDL_L	Mendelian randomisation	Sensitivity	Weighted median	-0.0119282	0.00578671	-0.0232701	-0.000586234	0.0392738		No
Small HDL (average diameter 8.7 nm)	Concentration of small HDL particles	S_HDL_P	Mendelian randomisation	Main	Inverse variance weighted	-0.00884963	0.00453502	-0.0177383	3.90086e-05	0.0510097		No
Small HDL (average diameter 8.7 nm)	Concentration of small HDL particles	S_HDL_P	Mendelian randomisation	Sensitivity	MR Egger	-0.0145115	0.00830822	-0.0307956	0.00177261	0.0818846		No
Small HDL (average diameter 8.7 nm)	Concentration of small HDL particles	S_HDL_P	Mendelian randomisation	Sensitivity	Weighted median	-0.0161165	0.00590567	-0.0276916	-0.00454141	0.00635282		No
Small HDL (average diameter 8.7 nm)	Phospholipids in small HDL	S_HDL_PL	Mendelian randomisation	Main	Inverse variance weighted	-0.00500445	0.00464385	-0.0141064	0.0040975	0.28119		No
Small HDL (average diameter 8.7 nm)	Phospholipids in small HDL	S_HDL_PL	Mendelian randomisation	Sensitivity	MR Egger	-0.0069812	0.00851732	-0.0236751	0.00971274	0.413171		No
Small HDL (average diameter 8.7 nm)	Phospholipids in small HDL	S_HDL_PL	Mendelian randomisation	Sensitivity	Weighted median	-0.00798245	0.00580974	-0.0193695	0.00340464	0.169449		No
Small HDL (average diameter 8.7 nm)	Triglycerides in small HDL	S_HDL_TG	Mendelian randomisation	Main	Inverse variance weighted	-0.00770923	0.00466894	-0.0168603	0.00144189	0.0987031		No
Small HDL (average diameter 8.7 nm)	Triglycerides in small HDL	S_HDL_TG	Mendelian randomisation	Sensitivity	MR Egger	-0.0135852	0.00855374	-0.0303505	0.00318012	0.113457		No
Small HDL (average diameter 8.7 nm)	Triglycerides in small HDL	S_HDL_TG	Mendelian randomisation	Sensitivity	Weighted median	-0.0205899	0.00591487	-0.032183	-0.00899672	0.000499479		No
Small LDL (average diameter 18.7 nm)	Cholesterol in small LDL	S_LDL_C	Mendelian randomisation	Main	Inverse variance weighted	-0.0132327	0.00389506	-0.0208671	-0.00559842	0.000680512		No
Small LDL (average diameter 18.7 nm)	Cholesterol in small LDL	S_LDL_C	Mendelian randomisation	Sensitivity	MR Egger	-0.028064	0.00705925	-0.0419002	-0.0142279	9.11507e-05		No
Small LDL (average diameter 18.7 nm)	Cholesterol in small LDL	S_LDL_C	Mendelian randomisation	Sensitivity	Weighted median	-0.0195337	0.00568637	-0.030679	-0.00838845	0.000592149		No
Small LDL (average diameter 18.7 nm)	Cholesteryl esters in small LDL	S_LDL_CE	Mendelian randomisation	Main	Inverse variance weighted	-0.0139026	0.00400756	-0.0217574	-0.0060478	0.000522205		No
Small LDL (average diameter 18.7 nm)	Cholesteryl esters in small LDL	S_LDL_CE	Mendelian randomisation	Sensitivity	MR Egger	-0.0286343	0.00726929	-0.0428821	-0.0143865	0.000105236		No
Small LDL (average diameter 18.7 nm)	Cholesteryl esters in small LDL	S_LDL_CE	Mendelian randomisation	Sensitivity	Weighted median	-0.0206641	0.00555164	-0.0315453	-0.0097829	0.000197524		No
Small LDL (average diameter 18.7 nm)	Free cholesterol in small LDL	S_LDL_FC	Mendelian randomisation	Main	Inverse variance weighted	-0.0105912	0.00371579	-0.0178741	-0.00330821	0.00436765		No
Small LDL (average diameter 18.7 nm)	Free cholesterol in small LDL	S_LDL_FC	Mendelian randomisation	Sensitivity	MR Egger	-0.0244705	0.00673703	-0.0376751	-0.0112659	0.000338673		No
Small LDL (average diameter 18.7 nm)	Free cholesterol in small LDL	S_LDL_FC	Mendelian randomisation	Sensitivity	Weighted median	-0.0165351	0.00545567	-0.0272282	-0.00584194	0.00243906		No
Small LDL (average diameter 18.7 nm)	Total lipids in small LDL	S_LDL_L	Mendelian randomisation	Main	Inverse variance weighted	-0.0123375	0.00388438	-0.0199509	-0.00472414	0.00149223		No
Small LDL (average diameter 18.7 nm)	Total lipids in small LDL	S_LDL_L	Mendelian randomisation	Sensitivity	MR Egger	-0.0265069	0.00704685	-0.0403187	-0.012695	0.000208864		No
Small LDL (average diameter 18.7 nm)	Total lipids in small LDL	S_LDL_L	Mendelian randomisation	Sensitivity	Weighted median	-0.0195071	0.00569734	-0.0306739	-0.0083403	0.000617306		No
Small LDL (average diameter 18.7 nm)	Concentration of small LDL particles	S_LDL_P	Mendelian randomisation	Main	Inverse variance weighted	-0.0136759	0.00384688	-0.0212157	-0.006136	0.000377894		No
Small LDL (average diameter 18.7 nm)	Concentration of small LDL particles	S_LDL_P	Mendelian randomisation	Sensitivity	MR Egger	-0.0278159	0.00697785	-0.0414925	-0.0141393	8.7327e-05		No
Small LDL (average diameter 18.7 nm)	Concentration of small LDL particles	S_LDL_P	Mendelian randomisation	Sensitivity	Weighted median	-0.0227393	0.00567476	-0.0338619	-0.0116168	6.14691e-05		No
Small LDL (average diameter 18.7 nm)	Phospholipids in small LDL	S_LDL_PL	Mendelian randomisation	Main	Inverse variance weighted	-0.00978218	0.00374452	-0.0171214	-0.00244291	0.00899097		No
Small LDL (average diameter 18.7 nm)	Phospholipids in small LDL	S_LDL_PL	Mendelian randomisation	Sensitivity	MR Egger	-0.0223759	0.00680415	-0.035712	-0.00903976	0.00114652		No
Small LDL (average diameter 18.7 nm)	Phospholipids in small LDL	S_LDL_PL	Mendelian randomisation	Sensitivity	Weighted median	-0.0131294	0.00575344	-0.0244061	-0.00185262	0.0224892		No
Small LDL (average diameter 18.7 nm)	Triglycerides in small LDL	S_LDL_TG	Mendelian randomisation	Main	Inverse variance weighted	-0.00846154	0.00445369	-0.0171908	0.000267696	0.0574471		No
Small LDL (average diameter 18.7 nm)	Triglycerides in small LDL	S_LDL_TG	Mendelian randomisation	Sensitivity	MR Egger	-0.0145293	0.00815773	-0.0305185	0.0014598	0.0760757		No
Small LDL (average diameter 18.7 nm)	Triglycerides in small LDL	S_LDL_TG	Mendelian randomisation	Sensitivity	Weighted median	-0.0175826	0.00578513	-0.0289215	-0.0062438	0.00237141		No
Small VLDL (average diameter 36.8 nm)	Cholesterol in small VLDL	S_VLDL_C	Mendelian randomisation	Main	Inverse variance weighted	-0.0131865	0.00407545	-0.0211744	-0.00519862	0.00121389		No
Small VLDL (average diameter 36.8 nm)	Cholesterol in small VLDL	S_VLDL_C	Mendelian randomisation	Sensitivity	MR Egger	-0.0265429	0.00740991	-0.0410663	-0.0120195	0.000407059		No
Small VLDL (average diameter 36.8 nm)	Cholesterol in small VLDL	S_VLDL_C	Mendelian randomisation	Sensitivity	Weighted median	-0.0197939	0.00572519	-0.0310153	-0.00857256	0.000545536		No
Small VLDL (average diameter 36.8 nm)	Cholesteryl esters in small VLDL	S_VLDL_CE	Mendelian randomisation	Main	Inverse variance weighted	-0.0130025	0.00413656	-0.0211102	-0.00489488	0.00167042		No
Small VLDL (average diameter 36.8 nm)	Cholesteryl esters in small VLDL	S_VLDL_CE	Mendelian randomisation	Sensitivity	MR Egger	-0.0255607	0.00753066	-0.0403208	-0.0108006	0.000796165		No
Small VLDL (average diameter 36.8 nm)	Cholesteryl esters in small VLDL	S_VLDL_CE	Mendelian randomisation	Sensitivity	Weighted median	-0.0212753	0.00584542	-0.0327324	-0.00981831	0.000273001		No
Small VLDL (average diameter 36.8 nm)	Free cholesterol in small VLDL	S_VLDL_FC	Mendelian randomisation	Main	Inverse variance weighted	-0.0130897	0.00396479	-0.0208607	-0.00531867	0.000961781		No
Small VLDL (average diameter 36.8 nm)	Free cholesterol in small VLDL	S_VLDL_FC	Mendelian randomisation	Sensitivity	MR Egger	-0.0275928	0.00719272	-0.0416905	-0.0134951	0.000157016		No
Small VLDL (average diameter 36.8 nm)	Free cholesterol in small VLDL	S_VLDL_FC	Mendelian randomisation	Sensitivity	Weighted median	-0.0203385	0.00592181	-0.0319452	-0.00873175	0.000593631		No
Small VLDL (average diameter 36.8 nm)	Total lipids in small VLDL	S_VLDL_L	Mendelian randomisation	Main	Inverse variance weighted	-0.0114477	0.00436532	-0.0200037	-0.00289169	0.00873068		No
Small VLDL (average diameter 36.8 nm)	Total lipids in small VLDL	S_VLDL_L	Mendelian randomisation	Sensitivity	MR Egger	-0.0231988	0.0079602	-0.0388008	-0.00759681	0.00387589		No
Small VLDL (average diameter 36.8 nm)	Total lipids in small VLDL	S_VLDL_L	Mendelian randomisation	Sensitivity	Weighted median	-0.0220367	0.00594555	-0.03369	-0.0103835	0.000210205		No
Small VLDL (average diameter 36.8 nm)	Concentration of small VLDL particles	S_VLDL_P	Mendelian randomisation	Main	Inverse variance weighted	-0.0112905	0.00437029	-0.0198563	-0.00272473	0.00978132		No
Small VLDL (average diameter 36.8 nm)	Concentration of small VLDL particles	S_VLDL_P	Mendelian randomisation	Sensitivity	MR Egger	-0.0231302	0.00796865	-0.0387487	-0.00751161	0.00401889		No
Small VLDL (average diameter 36.8 nm)	Concentration of small VLDL particles	S_VLDL_P	Mendelian randomisation	Sensitivity	Weighted median	-0.0199821	0.00589941	-0.031545	-0.00841928	0.000706257		No
Small VLDL (average diameter 36.8 nm)	Phospholipids in small VLDL	S_VLDL_PL	Mendelian randomisation	Main	Inverse variance weighted	-0.0126592	0.00416216	-0.0208171	-0.00450139	0.00235401		No
Small VLDL (average diameter 36.8 nm)	Phospholipids in small VLDL	S_VLDL_PL	Mendelian randomisation	Sensitivity	MR Egger	-0.025928	0.00757121	-0.0407675	-0.0110884	0.00071582		No
Small VLDL (average diameter 36.8 nm)	Phospholipids in small VLDL	S_VLDL_PL	Mendelian randomisation	Sensitivity	Weighted median	-0.0236868	0.00570765	-0.0348738	-0.0124998	3.32452e-05		No
Small VLDL (average diameter 36.8 nm)	Triglycerides in small VLDL	S_VLDL_TG	Mendelian randomisation	Main	Inverse variance weighted	-0.00699234	0.00454235	-0.0158953	0.00191066	0.123715		No
Small VLDL (average diameter 36.8 nm)	Triglycerides in small VLDL	S_VLDL_TG	Mendelian randomisation	Sensitivity	MR Egger	-0.0146881	0.00831309	-0.0309817	0.00160555	0.0784286		No
Small VLDL (average diameter 36.8 nm)	Triglycerides in small VLDL	S_VLDL_TG	Mendelian randomisation	Sensitivity	Weighted median	-0.019558	0.00595524	-0.0312303	-0.00788572	0.00102285		No
Other lipids	Sphingomyelins	Sphingomyelins	Mendelian randomisation	Main	Inverse variance weighted	-0.00510144	0.00394994	-0.0128433	0.00264045	0.196523		No
Other lipids	Sphingomyelins	Sphingomyelins	Mendelian randomisation	Sensitivity	MR Egger	-0.00961538	0.00723767	-0.0238012	0.00457045	0.185176		No
Other lipids	Sphingomyelins	Sphingomyelins	Mendelian randomisation	Sensitivity	Weighted median	-0.00209605	0.00638255	-0.0146058	0.0104137	0.742607		No
Cholesterol	Total cholesterol	Total_C	Mendelian randomisation	Main	Inverse variance weighted	-0.00911998	0.00387423	-0.0167135	-0.00152649	0.0185721		No
Cholesterol	Total cholesterol	Total_C	Mendelian randomisation	Sensitivity	MR Egger	-0.0207189	0.00705416	-0.0345451	-0.0068928	0.00361086		No
Cholesterol	Total cholesterol	Total_C	Mendelian randomisation	Sensitivity	Weighted median	-0.0141104	0.00586024	-0.0255964	-0.0026243	0.0160483		No
Cholesteryl esters	Total esterified cholesterol	Total_CE	Mendelian randomisation	Main	Inverse variance weighted	-0.00867295	0.00388594	-0.0162894	-0.00105651	0.025623		No
Cholesteryl esters	Total esterified cholesterol	Total_CE	Mendelian randomisation	Sensitivity	MR Egger	-0.0197789	0.00708014	-0.0336559	-0.00590178	0.00560229		No
Cholesteryl esters	Total esterified cholesterol	Total_CE	Mendelian randomisation	Sensitivity	Weighted median	-0.0134928	0.00591396	-0.0250841	-0.00190142	0.022518		No
Fatty acids	Total fatty acids	Total_FA	Mendelian randomisation	Main	Inverse variance weighted	-0.00968926	0.00454307	-0.0185937	-0.000784846	0.0329447		No
Fatty acids	Total fatty acids	Total_FA	Mendelian randomisation	Sensitivity	MR Egger	-0.0168847	0.00831665	-0.0331853	-0.000584013	0.0433559		No
Fatty acids	Total fatty acids	Total_FA	Mendelian randomisation	Sensitivity	Weighted median	-0.0143499	0.00622731	-0.0265554	-0.00214434	0.0212033		No
Free cholesterol	Total free cholesterol	Total_FC	Mendelian randomisation	Main	Inverse variance weighted	-0.0100667	0.00384794	-0.0176087	-0.00252473	0.00889344		No
Free cholesterol	Total free cholesterol	Total_FC	Mendelian randomisation	Sensitivity	MR Egger	-0.0227025	0.00699574	-0.0364141	-0.00899084	0.00132819		No
Free cholesterol	Total free cholesterol	Total_FC	Mendelian randomisation	Sensitivity	Weighted median	-0.0163109	0.00599795	-0.0280669	-0.00455492	0.00653982		No
Total lipids	Total lipids in lipoprotein particles	Total_L	Mendelian randomisation	Main	Inverse variance weighted	-0.00964044	0.00414546	-0.0177655	-0.00151534	0.020043		No
Total lipids	Total lipids in lipoprotein particles	Total_L	Mendelian randomisation	Sensitivity	MR Egger	-0.0208496	0.0075586	-0.0356644	-0.00603469	0.0062227		No
Total lipids	Total lipids in lipoprotein particles	Total_L	Mendelian randomisation	Sensitivity	Weighted median	-0.0167628	0.00600398	-0.0285306	-0.00499503	0.00523909		No
Lipoprotein particle concentrations	Total concentration of lipoprotein particles	Total_P	Mendelian randomisation	Main	Inverse variance weighted	-0.00214747	0.00434769	-0.0106689	0.00637401	0.621354		No
Lipoprotein particle concentrations	Total concentration of lipoprotein particles	Total_P	Mendelian randomisation	Sensitivity	MR Egger	-0.00490947	0.0079728	-0.0205362	0.0107172	0.538583		No
Lipoprotein particle concentrations	Total concentration of lipoprotein particles	Total_P	Mendelian randomisation	Sensitivity	Weighted median	-0.00630557	0.00590735	-0.017884	0.00527284	0.285786		No
Phospholipids	Total phospholipids in lipoprotein particles	Total_PL	Mendelian randomisation	Main	Inverse variance weighted	-0.00552402	0.00426061	-0.0138748	0.00282677	0.194792		No
Phospholipids	Total phospholipids in lipoprotein particles	Total_PL	Mendelian randomisation	Sensitivity	MR Egger	-0.0125406	0.00779818	-0.027825	0.00274384	0.109022		No
