## Supplementary tables for "From menarche to menopause: the impact of reproductive factors on the metabolic profile of over 65,000 women" (part 2 of 2)

### Sheet: ST11 (continued)
Category	metab_name	outcome	type_analyses	main_analyses	method	b	se	lci	uci	pval	N	Derived
Phospholipids	Total phospholipids in lipoprotein particles	Total_PL	Mendelian randomisation	Sensitivity	Weighted median	-0.00578019	0.00619444	-0.0179213	0.00636092	0.350756		No
Triglycerides	Total triglycerides	Total_TG	Mendelian randomisation	Main	Inverse variance weighted	-0.00976141	0.00455038	-0.0186802	-0.000842676	0.0319378		No
Triglycerides	Total triglycerides	Total_TG	Mendelian randomisation	Sensitivity	MR Egger	-0.0186067	0.00832161	-0.0349171	-0.00229636	0.0262071		No
Triglycerides	Total triglycerides	Total_TG	Mendelian randomisation	Sensitivity	Weighted median	-0.0257648	0.00631889	-0.0381498	-0.0133798	4.5537e-05		No
Amino acids	Tyrosine	Tyr	Mendelian randomisation	Main	Inverse variance weighted	-0.0133367	0.00582934	-0.0247623	-0.00191124	0.0221453		No
Amino acids	Tyrosine	Tyr	Mendelian randomisation	Sensitivity	MR Egger	-0.0159961	0.0106912	-0.0369508	0.00495864	0.135821		No
Amino acids	Tyrosine	Tyr	Mendelian randomisation	Sensitivity	Weighted median	-0.0114336	0.00545131	-0.0221181	-0.000748993	0.0359584		No
Fatty acids	Degree of unsaturation	Unsaturation	Mendelian randomisation	Main	Inverse variance weighted	-0.000787789	0.00377214	-0.00818119	0.00660561	0.83457		No
Fatty acids	Degree of unsaturation	Unsaturation	Mendelian randomisation	Sensitivity	MR Egger	0.0055741	0.00690391	-0.00795756	0.0191058	0.420186		No
Fatty acids	Degree of unsaturation	Unsaturation	Mendelian randomisation	Sensitivity	Weighted median	0.00160384	0.0057528	-0.00967165	0.0128793	0.780404		No
Cholesterol	VLDL cholesterol	VLDL_C	Mendelian randomisation	Main	Inverse variance weighted	-0.0134206	0.00408673	-0.0214306	-0.00541063	0.00102363		No
Cholesterol	VLDL cholesterol	VLDL_C	Mendelian randomisation	Sensitivity	MR Egger	-0.0268992	0.00742959	-0.0414612	-0.0123372	0.000353562		No
Cholesterol	VLDL cholesterol	VLDL_C	Mendelian randomisation	Sensitivity	Weighted median	-0.0203417	0.00581861	-0.0317462	-0.00893724	0.000472331		No
Cholesteryl esters	Cholesteryl esters in VLDL	VLDL_CE	Mendelian randomisation	Main	Inverse variance weighted	-0.0131265	0.00395562	-0.0208795	-0.00537349	0.000905197		No
Cholesteryl esters	Cholesteryl esters in VLDL	VLDL_CE	Mendelian randomisation	Sensitivity	MR Egger	-0.0267949	0.00718483	-0.0408772	-0.0127127	0.000235826		No
Cholesteryl esters	Cholesteryl esters in VLDL	VLDL_CE	Mendelian randomisation	Sensitivity	Weighted median	-0.0175489	0.00557	-0.0284661	-0.0066317	0.0016293		No
Free cholesterol	Free cholesterol in VLDL	VLDL_FC	Mendelian randomisation	Main	Inverse variance weighted	-0.0134983	0.00425406	-0.0218363	-0.00516038	0.00150847		No
Free cholesterol	Free cholesterol in VLDL	VLDL_FC	Mendelian randomisation	Sensitivity	MR Egger	-0.0264354	0.00774436	-0.0416143	-0.0112564	0.000744166		No
Free cholesterol	Free cholesterol in VLDL	VLDL_FC	Mendelian randomisation	Sensitivity	Weighted median	-0.0223336	0.00564216	-0.0333922	-0.011275	7.54727e-05		No
Total lipids	Total lipids in VLDL	VLDL_L	Mendelian randomisation	Main	Inverse variance weighted	-0.0123744	0.00444647	-0.0210895	-0.00365927	0.00538653		No
Total lipids	Total lipids in VLDL	VLDL_L	Mendelian randomisation	Sensitivity	MR Egger	-0.0243122	0.00810847	-0.0402048	-0.00841959	0.00297831		No
Total lipids	Total lipids in VLDL	VLDL_L	Mendelian randomisation	Sensitivity	Weighted median	-0.0274952	0.00600169	-0.0392585	-0.0157319	4.62216e-06		No
Lipoprotein particle concentrations	Concentration of VLDL particles	VLDL_P	Mendelian randomisation	Main	Inverse variance weighted	-0.0123146	0.00418712	-0.0205213	-0.00410782	0.00327091		No
Lipoprotein particle concentrations	Concentration of VLDL particles	VLDL_P	Mendelian randomisation	Sensitivity	MR Egger	-0.0247166	0.00762549	-0.0396625	-0.00977059	0.00134569		No
Lipoprotein particle concentrations	Concentration of VLDL particles	VLDL_P	Mendelian randomisation	Sensitivity	Weighted median	-0.0230242	0.00597486	-0.0347349	-0.0113135	0.000116436		No
Phospholipids	Phospholipids in VLDL	VLDL_PL	Mendelian randomisation	Main	Inverse variance weighted	-0.0126614	0.00434208	-0.0211718	-0.00415089	0.00354586		No
Phospholipids	Phospholipids in VLDL	VLDL_PL	Mendelian randomisation	Sensitivity	MR Egger	-0.0246415	0.0079154	-0.0401557	-0.00912732	0.00205894		No
Phospholipids	Phospholipids in VLDL	VLDL_PL	Mendelian randomisation	Sensitivity	Weighted median	-0.0217609	0.00613353	-0.0337826	-0.00973916	0.000388379		No
Triglycerides	Triglycerides in VLDL	VLDL_TG	Mendelian randomisation	Main	Inverse variance weighted	-0.0102083	0.00458355	-0.0191921	-0.00122455	0.0259365		No
Triglycerides	Triglycerides in VLDL	VLDL_TG	Mendelian randomisation	Sensitivity	MR Egger	-0.0205233	0.00837344	-0.0369353	-0.00411137	0.0149075		No
Triglycerides	Triglycerides in VLDL	VLDL_TG	Mendelian randomisation	Sensitivity	Weighted median	-0.0291566	0.00591453	-0.0407491	-0.0175641	8.23733e-07		No
Lipoprotein particle sizes	Average diameter for VLDL particles	VLDL_size	Mendelian randomisation	Main	Inverse variance weighted	-0.0121931	0.00467002	-0.0213463	-0.00303981	0.00902987		No
Lipoprotein particle sizes	Average diameter for VLDL particles	VLDL_size	Mendelian randomisation	Sensitivity	MR Egger	-0.0225546	0.00853248	-0.0392783	-0.00583094	0.00870875		No
Lipoprotein particle sizes	Average diameter for VLDL particles	VLDL_size	Mendelian randomisation	Sensitivity	Weighted median	-0.0280926	0.00561866	-0.0391051	-0.01708	5.73704e-07		No
Amino acids	Valine	Val	Mendelian randomisation	Main	Inverse variance weighted	-0.00710428	0.0037196	-0.0143947	0.000186138	0.0561387		No
Amino acids	Valine	Val	Mendelian randomisation	Sensitivity	MR Egger	-0.0115535	0.00681519	-0.0249113	0.00180427	0.0912284		No
Amino acids	Valine	Val	Mendelian randomisation	Sensitivity	Weighted median	-0.0151712	0.00570098	-0.0263451	-0.00399723	0.00778747		No
Very large HDL (average diameter 14.3 nm)	Cholesterol in very large HDL	XL_HDL_C	Mendelian randomisation	Main	Inverse variance weighted	0.00856541	0.00489454	-0.0010279	0.0181587	0.0801198		No
Very large HDL (average diameter 14.3 nm)	Cholesterol in very large HDL	XL_HDL_C	Mendelian randomisation	Sensitivity	MR Egger	0.010539	0.0089774	-0.0070567	0.0281347	0.241494		No
Very large HDL (average diameter 14.3 nm)	Cholesterol in very large HDL	XL_HDL_C	Mendelian randomisation	Sensitivity	Weighted median	0.00757575	0.005657	-0.00351197	0.0186635	0.180512		No
Very large HDL (average diameter 14.3 nm)	Cholesteryl esters in very large HDL	XL_HDL_CE	Mendelian randomisation	Main	Inverse variance weighted	0.00866815	0.00490287	-0.000941477	0.0182778	0.0770652		No
Very large HDL (average diameter 14.3 nm)	Cholesteryl esters in very large HDL	XL_HDL_CE	Mendelian randomisation	Sensitivity	MR Egger	0.0106682	0.00899276	-0.00695761	0.028294	0.236587		No
Very large HDL (average diameter 14.3 nm)	Cholesteryl esters in very large HDL	XL_HDL_CE	Mendelian randomisation	Sensitivity	Weighted median	0.00733905	0.00592513	-0.0042742	0.0189523	0.215482		No
Very large HDL (average diameter 14.3 nm)	Free cholesterol in very large HDL	XL_HDL_FC	Mendelian randomisation	Main	Inverse variance weighted	0.00748755	0.0048258	-0.00197102	0.0169461	0.120766		No
Very large HDL (average diameter 14.3 nm)	Free cholesterol in very large HDL	XL_HDL_FC	Mendelian randomisation	Sensitivity	MR Egger	0.00909889	0.00885132	-0.0082497	0.0264475	0.304923		No
Very large HDL (average diameter 14.3 nm)	Free cholesterol in very large HDL	XL_HDL_FC	Mendelian randomisation	Sensitivity	Weighted median	0.00604799	0.00577614	-0.00527326	0.0173692	0.295071		No
Very large HDL (average diameter 14.3 nm)	Total lipids in very large HDL	XL_HDL_L	Mendelian randomisation	Main	Inverse variance weighted	0.00982327	0.00492207	0.000176	0.0194705	0.0459604		No
Very large HDL (average diameter 14.3 nm)	Total lipids in very large HDL	XL_HDL_L	Mendelian randomisation	Sensitivity	MR Egger	0.0126302	0.00902674	-0.00506221	0.0303226	0.16295		No
Very large HDL (average diameter 14.3 nm)	Total lipids in very large HDL	XL_HDL_L	Mendelian randomisation	Sensitivity	Weighted median	0.00898672	0.00596223	-0.00269925	0.0206727	0.13174		No
Very large HDL (average diameter 14.3 nm)	Concentration of very large HDL particles	XL_HDL_P	Mendelian randomisation	Main	Inverse variance weighted	0.00832095	0.00480004	-0.00108713	0.017729	0.083004		No
Very large HDL (average diameter 14.3 nm)	Concentration of very large HDL particles	XL_HDL_P	Mendelian randomisation	Sensitivity	MR Egger	0.00903666	0.00880519	-0.0082215	0.0262948	0.305713		No
Very large HDL (average diameter 14.3 nm)	Concentration of very large HDL particles	XL_HDL_P	Mendelian randomisation	Sensitivity	Weighted median	0.00786942	0.00593143	-0.00375619	0.019495	0.184597		No
Very large HDL (average diameter 14.3 nm)	Phospholipids in very large HDL	XL_HDL_PL	Mendelian randomisation	Main	Inverse variance weighted	0.0106874	0.0049614	0.000963031	0.0204117	0.031232		No
Very large HDL (average diameter 14.3 nm)	Phospholipids in very large HDL	XL_HDL_PL	Mendelian randomisation	Sensitivity	MR Egger	0.0145178	0.00909687	-0.00331202	0.0323477	0.111727		No
Very large HDL (average diameter 14.3 nm)	Phospholipids in very large HDL	XL_HDL_PL	Mendelian randomisation	Sensitivity	Weighted median	0.0116657	0.00589174	0.00011785	0.0232135	0.0477032		No
Very large HDL (average diameter 14.3 nm)	Triglycerides in very large HDL	XL_HDL_TG	Mendelian randomisation	Main	Inverse variance weighted	-0.000922835	0.00405417	-0.008869	0.00702333	0.819937		No
Very large HDL (average diameter 14.3 nm)	Triglycerides in very large HDL	XL_HDL_TG	Mendelian randomisation	Sensitivity	MR Egger	-0.00568988	0.00742867	-0.0202501	0.00887032	0.444413		No
Very large HDL (average diameter 14.3 nm)	Triglycerides in very large HDL	XL_HDL_TG	Mendelian randomisation	Sensitivity	Weighted median	-0.00664733	0.00606736	-0.0185394	0.00524469	0.273259		No
Very large VLDL (average diameter 64 nm)	Cholesterol in very large VLDL	XL_VLDL_C	Mendelian randomisation	Main	Inverse variance weighted	-0.0128115	0.00450274	-0.0216369	-0.00398611	0.00443747		No
Very large VLDL (average diameter 64 nm)	Cholesterol in very large VLDL	XL_VLDL_C	Mendelian randomisation	Sensitivity	MR Egger	-0.0249519	0.00821069	-0.0410449	-0.00885899	0.00261695		No
Very large VLDL (average diameter 64 nm)	Cholesterol in very large VLDL	XL_VLDL_C	Mendelian randomisation	Sensitivity	Weighted median	-0.0290607	0.0058356	-0.0404984	-0.0176229	6.36189e-07		No
Very large VLDL (average diameter 64 nm)	Cholesteryl esters in very large VLDL	XL_VLDL_CE	Mendelian randomisation	Main	Inverse variance weighted	-0.0129715	0.00445192	-0.0216973	-0.00424575	0.00357186		No
Very large VLDL (average diameter 64 nm)	Cholesteryl esters in very large VLDL	XL_VLDL_CE	Mendelian randomisation	Sensitivity	MR Egger	-0.0258944	0.00811019	-0.0417903	-0.00999838	0.00158305		No
Very large VLDL (average diameter 64 nm)	Cholesteryl esters in very large VLDL	XL_VLDL_CE	Mendelian randomisation	Sensitivity	Weighted median	-0.0269945	0.00584292	-0.0384466	-0.0155424	3.83681e-06		No
Very large VLDL (average diameter 64 nm)	Free cholesterol in very large VLDL	XL_VLDL_FC	Mendelian randomisation	Main	Inverse variance weighted	-0.0123092	0.00450725	-0.0211434	-0.00347496	0.00631481		No
Very large VLDL (average diameter 64 nm)	Free cholesterol in very large VLDL	XL_VLDL_FC	Mendelian randomisation	Sensitivity	MR Egger	-0.0234899	0.00822659	-0.039614	-0.00736575	0.004647		No
Very large VLDL (average diameter 64 nm)	Free cholesterol in very large VLDL	XL_VLDL_FC	Mendelian randomisation	Sensitivity	Weighted median	-0.0285741	0.00577827	-0.0398995	-0.0172487	7.61062e-07		No
Very large VLDL (average diameter 64 nm)	Total lipids in very large VLDL	XL_VLDL_L	Mendelian randomisation	Main	Inverse variance weighted	-0.0117069	0.00461936	-0.0207608	-0.00265292	0.0112671		No
Very large VLDL (average diameter 64 nm)	Total lipids in very large VLDL	XL_VLDL_L	Mendelian randomisation	Sensitivity	MR Egger	-0.0222094	0.00843815	-0.0387482	-0.00567061	0.00899737		No
Very large VLDL (average diameter 64 nm)	Total lipids in very large VLDL	XL_VLDL_L	Mendelian randomisation	Sensitivity	Weighted median	-0.0290909	0.00587034	-0.0405967	-0.017585	7.21176e-07		No
Very large VLDL (average diameter 64 nm)	Concentration of very large VLDL particles	XL_VLDL_P	Mendelian randomisation	Main	Inverse variance weighted	-0.0117752	0.00461989	-0.0208302	-0.00272024	0.0108091		No
Very large VLDL (average diameter 64 nm)	Concentration of very large VLDL particles	XL_VLDL_P	Mendelian randomisation	Sensitivity	MR Egger	-0.0218202	0.00844215	-0.0383668	-0.00527362	0.0102948		No
Very large VLDL (average diameter 64 nm)	Concentration of very large VLDL particles	XL_VLDL_P	Mendelian randomisation	Sensitivity	Weighted median	-0.0261515	0.00603764	-0.0379853	-0.0143177	1.48159e-05		No
Very large VLDL (average diameter 64 nm)	Phospholipids in very large VLDL	XL_VLDL_PL	Mendelian randomisation	Main	Inverse variance weighted	-0.0122282	0.00454603	-0.0211384	-0.00331794	0.0071483		No
Very large VLDL (average diameter 64 nm)	Phospholipids in very large VLDL	XL_VLDL_PL	Mendelian randomisation	Sensitivity	MR Egger	-0.0232182	0.00829952	-0.0394852	-0.0069511	0.00553608		No
Very large VLDL (average diameter 64 nm)	Phospholipids in very large VLDL	XL_VLDL_PL	Mendelian randomisation	Sensitivity	Weighted median	-0.02836	0.00574355	-0.0396174	-0.0171027	7.90408e-07		No
Very large VLDL (average diameter 64 nm)	Triglycerides in very large VLDL	XL_VLDL_TG	Mendelian randomisation	Main	Inverse variance weighted	-0.0105114	0.0046335	-0.0195931	-0.00142976	0.0232945		No
Very large VLDL (average diameter 64 nm)	Triglycerides in very large VLDL	XL_VLDL_TG	Mendelian randomisation	Sensitivity	MR Egger	-0.0199732	0.00847104	-0.0365764	-0.00336991	0.0191269		No
Very large VLDL (average diameter 64 nm)	Triglycerides in very large VLDL	XL_VLDL_TG	Mendelian randomisation	Sensitivity	Weighted median	-0.0296845	0.00615783	-0.0417538	-0.0176151	1.4312e-06		No
Very small VLDL (average diameter 31.3 nm)	Cholesterol in very small VLDL	XS_VLDL_C	Mendelian randomisation	Main	Inverse variance weighted	-0.00884121	0.00360117	-0.0158995	-0.00178291	0.0140849		No
Very small VLDL (average diameter 31.3 nm)	Cholesterol in very small VLDL	XS_VLDL_C	Mendelian randomisation	Sensitivity	MR Egger	-0.0191294	0.00656153	-0.03199	-0.00626878	0.00386348		No
Very small VLDL (average diameter 31.3 nm)	Cholesterol in very small VLDL	XS_VLDL_C	Mendelian randomisation	Sensitivity	Weighted median	-0.0110983	0.00595364	-0.0227675	0.000570788	0.0623038		No
Very small VLDL (average diameter 31.3 nm)	Cholesteryl esters in very small VLDL	XS_VLDL_CE	Mendelian randomisation	Main	Inverse variance weighted	-0.00862383	0.00357411	-0.0156291	-0.00161858	0.0158278		No
Very small VLDL (average diameter 31.3 nm)	Cholesteryl esters in very small VLDL	XS_VLDL_CE	Mendelian randomisation	Sensitivity	MR Egger	-0.0192193	0.00650878	-0.0319765	-0.00646206	0.00343798		No
Very small VLDL (average diameter 31.3 nm)	Cholesteryl esters in very small VLDL	XS_VLDL_CE	Mendelian randomisation	Sensitivity	Weighted median	-0.00939884	0.00574009	-0.0206494	0.00185175	0.101547		No
Very small VLDL (average diameter 31.3 nm)	Free cholesterol in very small VLDL	XS_VLDL_FC	Mendelian randomisation	Main	Inverse variance weighted	-0.00913851	0.00372401	-0.0164376	-0.00183946	0.0141298		No
Very small VLDL (average diameter 31.3 nm)	Free cholesterol in very small VLDL	XS_VLDL_FC	Mendelian randomisation	Sensitivity	MR Egger	-0.0183629	0.00679686	-0.0316848	-0.00504107	0.00735464		No
Very small VLDL (average diameter 31.3 nm)	Free cholesterol in very small VLDL	XS_VLDL_FC	Mendelian randomisation	Sensitivity	Weighted median	-0.0122174	0.00573411	-0.0234562	-0.000978508	0.0331182		No
Very small VLDL (average diameter 31.3 nm)	Total lipids in very small VLDL	XS_VLDL_L	Mendelian randomisation	Main	Inverse variance weighted	-0.00832141	0.00380121	-0.0157718	-0.000871049	0.0285859		No
Very small VLDL (average diameter 31.3 nm)	Total lipids in very small VLDL	XS_VLDL_L	Mendelian randomisation	Sensitivity	MR Egger	-0.016829	0.00694428	-0.0304398	-0.00321821	0.0160604		No
Very small VLDL (average diameter 31.3 nm)	Total lipids in very small VLDL	XS_VLDL_L	Mendelian randomisation	Sensitivity	Weighted median	-0.0127365	0.00585759	-0.0242174	-0.00125562	0.0296782		No
Very small VLDL (average diameter 31.3 nm)	Concentration of very small VLDL particles	XS_VLDL_P	Mendelian randomisation	Main	Inverse variance weighted	-0.00938459	0.00377628	-0.0167861	-0.00198308	0.01295		No
Very small VLDL (average diameter 31.3 nm)	Concentration of very small VLDL particles	XS_VLDL_P	Mendelian randomisation	Sensitivity	MR Egger	-0.0188227	0.00689164	-0.0323303	-0.00531513	0.00674319		No
Very small VLDL (average diameter 31.3 nm)	Concentration of very small VLDL particles	XS_VLDL_P	Mendelian randomisation	Sensitivity	Weighted median	-0.0138461	0.00583575	-0.0252842	-0.002408	0.017662		No
Very small VLDL (average diameter 31.3 nm)	Phospholipids in very small VLDL	XS_VLDL_PL	Mendelian randomisation	Main	Inverse variance weighted	-0.00759152	0.00383641	-0.0151109	-7.21539e-05	0.0478377		No
Very small VLDL (average diameter 31.3 nm)	Phospholipids in very small VLDL	XS_VLDL_PL	Mendelian randomisation	Sensitivity	MR Egger	-0.0150476	0.00701576	-0.0287985	-0.00129671	0.0328971		No
Very small VLDL (average diameter 31.3 nm)	Phospholipids in very small VLDL	XS_VLDL_PL	Mendelian randomisation	Sensitivity	Weighted median	-0.0126888	0.00587818	-0.02421	-0.00116753	0.0308796		No
Very small VLDL (average diameter 31.3 nm)	Triglycerides in very small VLDL	XS_VLDL_TG	Mendelian randomisation	Main	Inverse variance weighted	-0.00496333	0.00433197	-0.013454	0.00352734	0.251901		No
Very small VLDL (average diameter 31.3 nm)	Triglycerides in very small VLDL	XS_VLDL_TG	Mendelian randomisation	Sensitivity	MR Egger	-0.00770295	0.00794428	-0.0232737	0.00786784	0.333139		No
Very small VLDL (average diameter 31.3 nm)	Triglycerides in very small VLDL	XS_VLDL_TG	Mendelian randomisation	Sensitivity	Weighted median	-0.0117062	0.00594819	-0.0233646	-4.77301e-05	0.0490652		No
Chylomicrons and extremely large VLDL (particle diameters from 75 nm upwards)	Cholesterol in chylomicrons and extremely large VLDL	XXL_VLDL_C	Mendelian randomisation	Main	Inverse variance weighted	-0.00938608	0.00464924	-0.0184986	-0.000273568	0.0435037		No
Chylomicrons and extremely large VLDL (particle diameters from 75 nm upwards)	Cholesterol in chylomicrons and extremely large VLDL	XXL_VLDL_C	Mendelian randomisation	Sensitivity	MR Egger	-0.0169511	0.00851035	-0.0336314	-0.000270825	0.0474405		No
Chylomicrons and extremely large VLDL (particle diameters from 75 nm upwards)	Cholesterol in chylomicrons and extremely large VLDL	XXL_VLDL_C	Mendelian randomisation	Sensitivity	Weighted median	-0.0253473	0.00610204	-0.0373073	-0.0133873	3.26842e-05		No
Chylomicrons and extremely large VLDL (particle diameters from 75 nm upwards)	Cholesteryl esters in chylomicrons and extremely large VLDL	XXL_VLDL_CE	Mendelian randomisation	Main	Inverse variance weighted	-0.0094123	0.00465143	-0.0185291	-0.000295493	0.0430188		No
Chylomicrons and extremely large VLDL (particle diameters from 75 nm upwards)	Cholesteryl esters in chylomicrons and extremely large VLDL	XXL_VLDL_CE	Mendelian randomisation	Sensitivity	MR Egger	-0.0173017	0.00851268	-0.0339865	-0.000616826	0.0431274		No
Chylomicrons and extremely large VLDL (particle diameters from 75 nm upwards)	Cholesteryl esters in chylomicrons and extremely large VLDL	XXL_VLDL_CE	Mendelian randomisation	Sensitivity	Weighted median	-0.0229764	0.00616419	-0.0350582	-0.0108946	0.000193469		No
Chylomicrons and extremely large VLDL (particle diameters from 75 nm upwards)	Free cholesterol in chylomicrons and extremely large VLDL	XXL_VLDL_FC	Mendelian randomisation	Main	Inverse variance weighted	-0.00926307	0.00459204	-0.0182635	-0.000262672	0.0436745		No
Chylomicrons and extremely large VLDL (particle diameters from 75 nm upwards)	Free cholesterol in chylomicrons and extremely large VLDL	XXL_VLDL_FC	Mendelian randomisation	Sensitivity	MR Egger	-0.0165644	0.00840654	-0.0330412	-8.75398e-05	0.0498561		No
Chylomicrons and extremely large VLDL (particle diameters from 75 nm upwards)	Free cholesterol in chylomicrons and extremely large VLDL	XXL_VLDL_FC	Mendelian randomisation	Sensitivity	Weighted median	-0.0253842	0.00598695	-0.0371187	-0.0136498	2.23587e-05		No
Chylomicrons and extremely large VLDL (particle diameters from 75 nm upwards)	Total lipids in chylomicrons and extremely large VLDL	XXL_VLDL_L	Mendelian randomisation	Main	Inverse variance weighted	-0.00967706	0.00457661	-0.0186472	-0.000706899	0.0344761		No
Chylomicrons and extremely large VLDL (particle diameters from 75 nm upwards)	Total lipids in chylomicrons and extremely large VLDL	XXL_VLDL_L	Mendelian randomisation	Sensitivity	MR Egger	-0.0183977	0.00837072	-0.0348043	-0.00199111	0.0288439		No
Chylomicrons and extremely large VLDL (particle diameters from 75 nm upwards)	Total lipids in chylomicrons and extremely large VLDL	XXL_VLDL_L	Mendelian randomisation	Sensitivity	Weighted median	-0.0279868	0.00598021	-0.039708	-0.0162656	2.87007e-06		No
Chylomicrons and extremely large VLDL (particle diameters from 75 nm upwards)	Concentration of chylomicrons and extremely large VLDL particles	XXL_VLDL_P	Mendelian randomisation	Main	Inverse variance weighted	-0.00964935	0.00452348	-0.0185154	-0.000783338	0.0329107		No
Chylomicrons and extremely large VLDL (particle diameters from 75 nm upwards)	Concentration of chylomicrons and extremely large VLDL particles	XXL_VLDL_P	Mendelian randomisation	Sensitivity	MR Egger	-0.0182239	0.00827378	-0.0344405	-0.00200732	0.0285033		No
Chylomicrons and extremely large VLDL (particle diameters from 75 nm upwards)	Concentration of chylomicrons and extremely large VLDL particles	XXL_VLDL_P	Mendelian randomisation	Sensitivity	Weighted median	-0.0280798	0.00586445	-0.0395741	-0.0165854	1.68342e-06		No
Chylomicrons and extremely large VLDL (particle diameters from 75 nm upwards)	Phospholipids in chylomicrons and extremely large VLDL	XXL_VLDL_PL	Mendelian randomisation	Main	Inverse variance weighted	-0.00940556	0.00457662	-0.0183757	-0.000435395	0.039866		No
Chylomicrons and extremely large VLDL (particle diameters from 75 nm upwards)	Phospholipids in chylomicrons and extremely large VLDL	XXL_VLDL_PL	Mendelian randomisation	Sensitivity	MR Egger	-0.01671	0.00837817	-0.0331313	-0.00028883	0.0471484		No
Chylomicrons and extremely large VLDL (particle diameters from 75 nm upwards)	Phospholipids in chylomicrons and extremely large VLDL	XXL_VLDL_PL	Mendelian randomisation	Sensitivity	Weighted median	-0.0266236	0.00581875	-0.0380283	-0.0152188	4.75128e-06		No
Chylomicrons and extremely large VLDL (particle diameters from 75 nm upwards)	Triglycerides in chylomicrons and extremely large VLDL	XXL_VLDL_TG	Mendelian randomisation	Main	Inverse variance weighted	-0.0102077	0.00446238	-0.018954	-0.00146145	0.0221664		No
Chylomicrons and extremely large VLDL (particle diameters from 75 nm upwards)	Triglycerides in chylomicrons and extremely large VLDL	XXL_VLDL_TG	Mendelian randomisation	Sensitivity	MR Egger	-0.0212593	0.00814505	-0.0372236	-0.00529501	0.00957894		No
Chylomicrons and extremely large VLDL (particle diameters from 75 nm upwards)	Triglycerides in chylomicrons and extremely large VLDL	XXL_VLDL_TG	Mendelian randomisation	Sensitivity	Weighted median	-0.0271123	0.00596559	-0.0388048	-0.0154197	5.49939e-06		No
Ketone bodies	3-Hydroxybutyrate	bOHbutyrate	Mendelian randomisation	Main	Inverse variance weighted	0.00886186	0.00322908	0.00253286	0.0151908	0.0060623		No
Ketone bodies	3-Hydroxybutyrate	bOHbutyrate	Mendelian randomisation	Sensitivity	MR Egger	0.00766309	0.00591215	-0.00392471	0.0192509	0.196074		No
Ketone bodies	3-Hydroxybutyrate	bOHbutyrate	Mendelian randomisation	Sensitivity	Weighted median	0.0138344	0.00540286	0.00324477	0.024424	0.0104502		No
Apolipoproteins	Ratio of apolipoprotein B to apolipoprotein A1	ApoB_by_ApoA1	Mendelian randomisation	Main	Inverse variance weighted	-0.0125956	0.00399434	-0.0204245	-0.00476675	0.00161393		Yes
Apolipoproteins	Ratio of apolipoprotein B to apolipoprotein A1	ApoB_by_ApoA1	Mendelian randomisation	Sensitivity	MR Egger	-0.025968	0.0072593	-0.0401962	-0.0117398	0.000414351		Yes
Apolipoproteins	Ratio of apolipoprotein B to apolipoprotein A1	ApoB_by_ApoA1	Mendelian randomisation	Sensitivity	Weighted median	-0.0204942	0.00566374	-0.0315952	-0.00939331	0.000296316		Yes
Fatty acids	Ratio of docosahexaenoic acid to total fatty acids	DHA_pct	Mendelian randomisation	Main	Inverse variance weighted	0.00516796	0.00370685	-0.00209746	0.0124334	0.163268		Yes
Fatty acids	Ratio of docosahexaenoic acid to total fatty acids	DHA_pct	Mendelian randomisation	Sensitivity	MR Egger	0.0119378	0.00678147	-0.00135392	0.0252295	0.0795288		Yes
Fatty acids	Ratio of docosahexaenoic acid to total fatty acids	DHA_pct	Mendelian randomisation	Sensitivity	Weighted median	0.00816142	0.00568901	-0.00298905	0.0193119	0.151403		Yes
IDL ratios	Cholesteryl esters to total lipids ratio in IDL	IDL_CE_pct	Mendelian randomisation	Main	Inverse variance weighted	-0.00201354	0.00386263	-0.0095843	0.00555722	0.602167		Yes
IDL ratios	Cholesteryl esters to total lipids ratio in IDL	IDL_CE_pct	Mendelian randomisation	Sensitivity	MR Egger	-0.0132333	0.00703625	-0.0270243	0.000557762	0.0611306		Yes
IDL ratios	Cholesteryl esters to total lipids ratio in IDL	IDL_CE_pct	Mendelian randomisation	Sensitivity	Weighted median	-0.00197052	0.0056468	-0.0130382	0.0090972	0.727117		Yes
IDL ratios	Cholesterol to total lipids ratio in IDL	IDL_C_pct	Mendelian randomisation	Main	Inverse variance weighted	-0.00576421	0.00394044	-0.0134875	0.00195906	0.143513		Yes
IDL ratios	Cholesterol to total lipids ratio in IDL	IDL_C_pct	Mendelian randomisation	Sensitivity	MR Egger	-0.016502	0.00718397	-0.0305826	-0.00242146	0.0224133		Yes
IDL ratios	Cholesterol to total lipids ratio in IDL	IDL_C_pct	Mendelian randomisation	Sensitivity	Weighted median	-0.00375574	0.00566496	-0.0148591	0.00734759	0.507346		Yes
IDL ratios	Free cholesterol to total lipids ratio in IDL	IDL_FC_pct	Mendelian randomisation	Main	Inverse variance weighted	-0.00819778	0.00367382	-0.0153985	-0.000997084	0.0256545		Yes
IDL ratios	Free cholesterol to total lipids ratio in IDL	IDL_FC_pct	Mendelian randomisation	Sensitivity	MR Egger	-0.0107823	0.00673642	-0.0239857	0.0024211	0.110685		Yes
IDL ratios	Free cholesterol to total lipids ratio in IDL	IDL_FC_pct	Mendelian randomisation	Sensitivity	Weighted median	-0.00680391	0.0059365	-0.0184394	0.00483162	0.251747		Yes
IDL ratios	Phospholipids to total lipids ratio in IDL	IDL_PL_pct	Mendelian randomisation	Main	Inverse variance weighted	0.00503434	0.0037543	-0.00232409	0.0123928	0.179936		Yes
IDL ratios	Phospholipids to total lipids ratio in IDL	IDL_PL_pct	Mendelian randomisation	Sensitivity	MR Egger	0.013212	0.00685991	-0.00023338	0.0266575	0.0552015		Yes
IDL ratios	Phospholipids to total lipids ratio in IDL	IDL_PL_pct	Mendelian randomisation	Sensitivity	Weighted median	0.0105388	0.0055482	-0.000335645	0.0214133	0.0574983		Yes
IDL ratios	Triglycerides to total lipids ratio in IDL	IDL_TG_pct	Mendelian randomisation	Main	Inverse variance weighted	0.00496255	0.00404124	-0.00295828	0.0128834	0.219456		Yes
IDL ratios	Triglycerides to total lipids ratio in IDL	IDL_TG_pct	Mendelian randomisation	Sensitivity	MR Egger	0.0155131	0.00737147	0.00106503	0.0299612	0.0363003		Yes
IDL ratios	Triglycerides to total lipids ratio in IDL	IDL_TG_pct	Mendelian randomisation	Sensitivity	Weighted median	0.00354808	0.00568144	-0.00758754	0.0146837	0.532297		Yes
Fatty acids	Ratio of linoleic acid to total fatty acids	LA_pct	Mendelian randomisation	Main	Inverse variance weighted	0.00300684	0.00402513	-0.00488241	0.0108961	0.455054		Yes
Fatty acids	Ratio of linoleic acid to total fatty acids	LA_pct	Mendelian randomisation	Sensitivity	MR Egger	-0.00955234	0.00732485	-0.023909	0.00480436	0.193357		Yes
Fatty acids	Ratio of linoleic acid to total fatty acids	LA_pct	Mendelian randomisation	Sensitivity	Weighted median	0.00338337	0.00595221	-0.00828297	0.0150497	0.569749		Yes
Large HDL ratios	Cholesteryl esters to total lipids ratio in large HDL	L_HDL_CE_pct	Mendelian randomisation	Main	Inverse variance weighted	0.00440878	0.00444046	-0.00429453	0.0131121	0.320776		Yes
Large HDL ratios	Cholesteryl esters to total lipids ratio in large HDL	L_HDL_CE_pct	Mendelian randomisation	Sensitivity	MR Egger	0.00442834	0.00814571	-0.0115372	0.0203939	0.587156		Yes
Large HDL ratios	Cholesteryl esters to total lipids ratio in large HDL	L_HDL_CE_pct	Mendelian randomisation	Sensitivity	Weighted median	0.0133312	0.00605364	0.00146606	0.0251963	0.0276528		Yes
Large HDL ratios	Cholesterol to total lipids ratio in large HDL	L_HDL_C_pct	Mendelian randomisation	Main	Inverse variance weighted	0.00522574	0.00462803	-0.0038452	0.0142967	0.258835		Yes
Large HDL ratios	Cholesterol to total lipids ratio in large HDL	L_HDL_C_pct	Mendelian randomisation	Sensitivity	MR Egger	0.00497056	0.00848968	-0.0116692	0.0216103	0.558733		Yes
Large HDL ratios	Cholesterol to total lipids ratio in large HDL	L_HDL_C_pct	Mendelian randomisation	Sensitivity	Weighted median	0.0156147	0.0061253	0.00360916	0.0276203	0.0107964		Yes
Large HDL ratios	Free cholesterol to total lipids ratio in large HDL	L_HDL_FC_pct	Mendelian randomisation	Main	Inverse variance weighted	0.00607487	0.00452421	-0.00279258	0.0149423	0.179354		Yes
Large HDL ratios	Free cholesterol to total lipids ratio in large HDL	L_HDL_FC_pct	Mendelian randomisation	Sensitivity	MR Egger	0.00453836	0.00829761	-0.011725	0.0208017	0.584886		Yes
Large HDL ratios	Free cholesterol to total lipids ratio in large HDL	L_HDL_FC_pct	Mendelian randomisation	Sensitivity	Weighted median	0.0116827	0.00599368	-6.49007e-05	0.0234303	0.0512749		Yes
Large HDL ratios	Phospholipids to total lipids ratio in large HDL	L_HDL_PL_pct	Mendelian randomisation	Main	Inverse variance weighted	0.00070142	0.00433583	-0.00779681	0.00919965	0.871485		Yes
Large HDL ratios	Phospholipids to total lipids ratio in large HDL	L_HDL_PL_pct	Mendelian randomisation	Sensitivity	MR Egger	0.00827143	0.00793401	-0.00727923	0.0238221	0.298139		Yes
Large HDL ratios	Phospholipids to total lipids ratio in large HDL	L_HDL_PL_pct	Mendelian randomisation	Sensitivity	Weighted median	0.000449629	0.00597221	-0.0112559	0.0121552	0.939987		Yes
Large HDL ratios	Triglycerides to total lipids ratio in large HDL	L_HDL_TG_pct	Mendelian randomisation	Main	Inverse variance weighted	-0.00837478	0.0044097	-0.0170178	0.000268232	0.0575418		Yes
Large HDL ratios	Triglycerides to total lipids ratio in large HDL	L_HDL_TG_pct	Mendelian randomisation	Sensitivity	MR Egger	-0.0154421	0.00807215	-0.0312635	0.000379339	0.0568499		Yes
Large HDL ratios	Triglycerides to total lipids ratio in large HDL	L_HDL_TG_pct	Mendelian randomisation	Sensitivity	Weighted median	-0.0187225	0.00602639	-0.0305342	-0.00691074	0.00189159		Yes
Large LDL ratios	Cholesteryl esters to total lipids ratio in large LDL	L_LDL_CE_pct	Mendelian randomisation	Main	Inverse variance weighted	-0.00238145	0.00399105	-0.0102039	0.005441	0.550709		Yes
Large LDL ratios	Cholesteryl esters to total lipids ratio in large LDL	L_LDL_CE_pct	Mendelian randomisation	Sensitivity	MR Egger	-0.0119991	0.00728644	-0.0262805	0.0022823	0.100817		Yes
Large LDL ratios	Cholesteryl esters to total lipids ratio in large LDL	L_LDL_CE_pct	Mendelian randomisation	Sensitivity	Weighted median	-0.0104531	0.00572988	-0.0216837	0.000777434	0.0681038		Yes
Large LDL ratios	Cholesterol to total lipids ratio in large LDL	L_LDL_C_pct	Mendelian randomisation	Main	Inverse variance weighted	-0.0036203	0.00396104	-0.0113839	0.00414333	0.360729		Yes
Large LDL ratios	Cholesterol to total lipids ratio in large LDL	L_LDL_C_pct	Mendelian randomisation	Sensitivity	MR Egger	-0.0156651	0.0072108	-0.0297983	-0.00153193	0.0307289		Yes
Large LDL ratios	Cholesterol to total lipids ratio in large LDL	L_LDL_C_pct	Mendelian randomisation	Sensitivity	Weighted median	-0.00392623	0.00569696	-0.0150923	0.0072398	0.49071		Yes
Large LDL ratios	Free cholesterol to total lipids ratio in large LDL	L_LDL_FC_pct	Mendelian randomisation	Main	Inverse variance weighted	-0.000835256	0.00441262	-0.00948399	0.00781348	0.849867		Yes
Large LDL ratios	Free cholesterol to total lipids ratio in large LDL	L_LDL_FC_pct	Mendelian randomisation	Sensitivity	MR Egger	-0.00603677	0.0080852	-0.0218838	0.00981022	0.455955		Yes
Large LDL ratios	Free cholesterol to total lipids ratio in large LDL	L_LDL_FC_pct	Mendelian randomisation	Sensitivity	Weighted median	0.00193321	0.00568119	-0.00920192	0.0130683	0.733644		Yes
Large LDL ratios	Phospholipids to total lipids ratio in large LDL	L_LDL_PL_pct	Mendelian randomisation	Main	Inverse variance weighted	-0.00529372	0.00404692	-0.0132257	0.00263824	0.190844		Yes
Large LDL ratios	Phospholipids to total lipids ratio in large LDL	L_LDL_PL_pct	Mendelian randomisation	Sensitivity	MR Egger	-0.0061049	0.00742363	-0.0206552	0.00844542	0.411628		Yes
Large LDL ratios	Phospholipids to total lipids ratio in large LDL	L_LDL_PL_pct	Mendelian randomisation	Sensitivity	Weighted median	-0.00562068	0.00603087	-0.0174412	0.00619982	0.351344		Yes
Large LDL ratios	Triglycerides to total lipids ratio in large LDL	L_LDL_TG_pct	Mendelian randomisation	Main	Inverse variance weighted	0.00680225	0.00379417	-0.000634322	0.0142388	0.0730023		Yes
Large LDL ratios	Triglycerides to total lipids ratio in large LDL	L_LDL_TG_pct	Mendelian randomisation	Sensitivity	MR Egger	0.0200882	0.00688968	0.00658447	0.033592	0.00385969		Yes
Large LDL ratios	Triglycerides to total lipids ratio in large LDL	L_LDL_TG_pct	Mendelian randomisation	Sensitivity	Weighted median	0.00899337	0.005792	-0.00235895	0.0203457	0.120489		Yes
Large VLDL ratios	Cholesteryl esters to total lipids ratio in large VLDL	L_VLDL_CE_pct	Mendelian randomisation	Main	Inverse variance weighted	-0.00188764	0.00406802	-0.00986096	0.00608569	0.642635		Yes
Large VLDL ratios	Cholesteryl esters to total lipids ratio in large VLDL	L_VLDL_CE_pct	Mendelian randomisation	Sensitivity	MR Egger	-0.00230615	0.00746258	-0.0169328	0.0123205	0.757548		Yes
Large VLDL ratios	Cholesteryl esters to total lipids ratio in large VLDL	L_VLDL_CE_pct	Mendelian randomisation	Sensitivity	Weighted median	-0.00263506	0.00562584	-0.0136617	0.00839158	0.639508		Yes
Large VLDL ratios	Cholesterol to total lipids ratio in large VLDL	L_VLDL_C_pct	Mendelian randomisation	Main	Inverse variance weighted	-0.00518396	0.00385449	-0.0127388	0.00237083	0.178652		Yes
Large VLDL ratios	Cholesterol to total lipids ratio in large VLDL	L_VLDL_C_pct	Mendelian randomisation	Sensitivity	MR Egger	-0.00564803	0.00707077	-0.0195067	0.00821069	0.425147		Yes
Large VLDL ratios	Cholesterol to total lipids ratio in large VLDL	L_VLDL_C_pct	Mendelian randomisation	Sensitivity	Weighted median	-0.00284007	0.00565061	-0.0139153	0.00823513	0.615237		Yes
Large VLDL ratios	Free cholesterol to total lipids ratio in large VLDL	L_VLDL_FC_pct	Mendelian randomisation	Main	Inverse variance weighted	-0.0114527	0.00389187	-0.0190807	-0.00382459	0.00325352		Yes
Large VLDL ratios	Free cholesterol to total lipids ratio in large VLDL	L_VLDL_FC_pct	Mendelian randomisation	Sensitivity	MR Egger	-0.0102924	0.00713882	-0.0242845	0.00369965	0.150579		Yes
Large VLDL ratios	Free cholesterol to total lipids ratio in large VLDL	L_VLDL_FC_pct	Mendelian randomisation	Sensitivity	Weighted median	-0.0058043	0.00567416	-0.0169257	0.00531704	0.306338		Yes
Large VLDL ratios	Phospholipids to total lipids ratio in large VLDL	L_VLDL_PL_pct	Mendelian randomisation	Main	Inverse variance weighted	-0.0093235	0.00432352	-0.0177976	-0.00084941	0.0310475		Yes
Large VLDL ratios	Phospholipids to total lipids ratio in large VLDL	L_VLDL_PL_pct	Mendelian randomisation	Sensitivity	MR Egger	-0.0108781	0.00793044	-0.0264218	0.00466551	0.171345		Yes
Large VLDL ratios	Phospholipids to total lipids ratio in large VLDL	L_VLDL_PL_pct	Mendelian randomisation	Sensitivity	Weighted median	-0.0136388	0.00582207	-0.0250501	-0.00222755	0.0191497		Yes
Large VLDL ratios	Triglycerides to total lipids ratio in large VLDL	L_VLDL_TG_pct	Mendelian randomisation	Main	Inverse variance weighted	0.00902225	0.00363932	0.00188918	0.0161553	0.0131714		Yes
Large VLDL ratios	Triglycerides to total lipids ratio in large VLDL	L_VLDL_TG_pct	Mendelian randomisation	Sensitivity	MR Egger	0.0114317	0.00667374	-0.0016488	0.0245123	0.0879199		Yes
Large VLDL ratios	Triglycerides to total lipids ratio in large VLDL	L_VLDL_TG_pct	Mendelian randomisation	Sensitivity	Weighted median	0.00612442	0.00547557	-0.0046077	0.0168565	0.263354		Yes
Fatty acids	Ratio of monounsaturated fatty acids to total fatty acids	MUFA_pct	Mendelian randomisation	Main	Inverse variance weighted	-0.00790248	0.00445283	-0.01663	0.000825073	0.0759461		Yes
Fatty acids	Ratio of monounsaturated fatty acids to total fatty acids	MUFA_pct	Mendelian randomisation	Sensitivity	MR Egger	-0.0123752	0.00816206	-0.0283728	0.00362247	0.130693		Yes
Fatty acids	Ratio of monounsaturated fatty acids to total fatty acids	MUFA_pct	Mendelian randomisation	Sensitivity	Weighted median	-0.0189604	0.00591126	-0.0305464	-0.0073743	0.00133893		Yes
Medium HDL ratios	Cholesteryl esters to total lipids ratio in medium HDL	M_HDL_CE_pct	Mendelian randomisation	Main	Inverse variance weighted	0.00578888	0.00417317	-0.00239052	0.0139683	0.165391		Yes
Medium HDL ratios	Cholesteryl esters to total lipids ratio in medium HDL	M_HDL_CE_pct	Mendelian randomisation	Sensitivity	MR Egger	0.0106483	0.00764695	-0.00433975	0.0256363	0.164969		Yes
Medium HDL ratios	Cholesteryl esters to total lipids ratio in medium HDL	M_HDL_CE_pct	Mendelian randomisation	Sensitivity	Weighted median	0.0142065	0.00577476	0.00288796	0.025525	0.0138898		Yes
Medium HDL ratios	Cholesterol to total lipids ratio in medium HDL	M_HDL_C_pct	Mendelian randomisation	Main	Inverse variance weighted	0.00603487	0.00433504	-0.0024618	0.0145315	0.163888		Yes
Medium HDL ratios	Cholesterol to total lipids ratio in medium HDL	M_HDL_C_pct	Mendelian randomisation	Sensitivity	MR Egger	0.0103822	0.00794594	-0.00519187	0.0259562	0.192507		Yes
Medium HDL ratios	Cholesterol to total lipids ratio in medium HDL	M_HDL_C_pct	Mendelian randomisation	Sensitivity	Weighted median	0.00989716	0.00573333	-0.00134016	0.0211345	0.0843023		Yes
Medium HDL ratios	Free cholesterol to total lipids ratio in medium HDL	M_HDL_FC_pct	Mendelian randomisation	Main	Inverse variance weighted	0.00513313	0.00454497	-0.00377502	0.0140413	0.258726		Yes
Medium HDL ratios	Free cholesterol to total lipids ratio in medium HDL	M_HDL_FC_pct	Mendelian randomisation	Sensitivity	MR Egger	0.00486294	0.00833761	-0.0114788	0.0212047	0.56023		Yes
Medium HDL ratios	Free cholesterol to total lipids ratio in medium HDL	M_HDL_FC_pct	Mendelian randomisation	Sensitivity	Weighted median	0.0100231	0.00557061	-0.000895297	0.0209415	0.0719741		Yes
Medium HDL ratios	Phospholipids to total lipids ratio in medium HDL	M_HDL_PL_pct	Mendelian randomisation	Main	Inverse variance weighted	-0.00377812	0.00431294	-0.0122315	0.00467524	0.381032		Yes
Medium HDL ratios	Phospholipids to total lipids ratio in medium HDL	M_HDL_PL_pct	Mendelian randomisation	Sensitivity	MR Egger	-0.00349306	0.00791206	-0.0190007	0.0120146	0.65923		Yes
Medium HDL ratios	Phospholipids to total lipids ratio in medium HDL	M_HDL_PL_pct	Mendelian randomisation	Sensitivity	Weighted median	-0.00963842	0.0060048	-0.0214078	0.00213099	0.108468		Yes
Medium HDL ratios	Triglycerides to total lipids ratio in medium HDL	M_HDL_TG_pct	Mendelian randomisation	Main	Inverse variance weighted	-0.0072066	0.00429178	-0.0156185	0.00120529	0.0931203		Yes
Medium HDL ratios	Triglycerides to total lipids ratio in medium HDL	M_HDL_TG_pct	Mendelian randomisation	Sensitivity	MR Egger	-0.0141322	0.00785626	-0.0295304	0.00126611	0.0732079		Yes
Medium HDL ratios	Triglycerides to total lipids ratio in medium HDL	M_HDL_TG_pct	Mendelian randomisation	Sensitivity	Weighted median	-0.0165607	0.0059484	-0.0282196	-0.00490187	0.00536822		Yes
Medium LDL ratios	Cholesteryl esters to total lipids ratio in medium LDL	M_LDL_CE_pct	Mendelian randomisation	Main	Inverse variance weighted	-0.0138642	0.00425329	-0.0222007	-0.00552777	0.00111552		Yes
Medium LDL ratios	Cholesteryl esters to total lipids ratio in medium LDL	M_LDL_CE_pct	Mendelian randomisation	Sensitivity	MR Egger	-0.0246545	0.00776115	-0.0398664	-0.00944266	0.0016704		Yes
Medium LDL ratios	Cholesteryl esters to total lipids ratio in medium LDL	M_LDL_CE_pct	Mendelian randomisation	Sensitivity	Weighted median	-0.0271408	0.00595041	-0.0388036	-0.015478	5.08693e-06		Yes
Medium LDL ratios	Cholesterol to total lipids ratio in medium LDL	M_LDL_C_pct	Mendelian randomisation	Main	Inverse variance weighted	-0.0124698	0.00328117	-0.0189009	-0.00603871	0.000144454		Yes
Medium LDL ratios	Cholesterol to total lipids ratio in medium LDL	M_LDL_C_pct	Mendelian randomisation	Sensitivity	MR Egger	-0.0269452	0.0060044	-0.0387138	-0.0151766	1.0844e-05		Yes
Medium LDL ratios	Cholesterol to total lipids ratio in medium LDL	M_LDL_C_pct	Mendelian randomisation	Sensitivity	Weighted median	-0.0203482	0.00558845	-0.0313015	-0.00939483	0.000271459		Yes
Medium LDL ratios	Free cholesterol to total lipids ratio in medium LDL	M_LDL_FC_pct	Mendelian randomisation	Main	Inverse variance weighted	0.0059947	0.00454683	-0.00291708	0.0149065	0.187357		Yes
Medium LDL ratios	Free cholesterol to total lipids ratio in medium LDL	M_LDL_FC_pct	Mendelian randomisation	Sensitivity	MR Egger	0.00745029	0.00833998	-0.00889607	0.0237966	0.372514		Yes
Medium LDL ratios	Free cholesterol to total lipids ratio in medium LDL	M_LDL_FC_pct	Mendelian randomisation	Sensitivity	Weighted median	0.0152593	0.00595459	0.00358827	0.0269303	0.010389		Yes
Medium LDL ratios	Phospholipids to total lipids ratio in medium LDL	M_LDL_PL_pct	Mendelian randomisation	Main	Inverse variance weighted	0.00863472	0.00395657	0.000879837	0.0163896	0.029082		Yes
Medium LDL ratios	Phospholipids to total lipids ratio in medium LDL	M_LDL_PL_pct	Mendelian randomisation	Sensitivity	MR Egger	0.0128361	0.00725118	-0.00137618	0.0270485	0.077868		Yes
Medium LDL ratios	Phospholipids to total lipids ratio in medium LDL	M_LDL_PL_pct	Mendelian randomisation	Sensitivity	Weighted median	0.0210853	0.00561775	0.0100746	0.0320961	0.00017449		Yes
Medium LDL ratios	Triglycerides to total lipids ratio in medium LDL	M_LDL_TG_pct	Mendelian randomisation	Main	Inverse variance weighted	0.00871648	0.0036946	0.00147507	0.0159579	0.0183118		Yes
Medium LDL ratios	Triglycerides to total lipids ratio in medium LDL	M_LDL_TG_pct	Mendelian randomisation	Sensitivity	MR Egger	0.0221526	0.00670342	0.0090139	0.0352913	0.00108515		Yes
Medium LDL ratios	Triglycerides to total lipids ratio in medium LDL	M_LDL_TG_pct	Mendelian randomisation	Sensitivity	Weighted median	0.00812788	0.00587631	-0.00338968	0.0196454	0.166615		Yes
Medium VLDL ratios	Cholesteryl esters to total lipids ratio in medium VLDL	M_VLDL_CE_pct	Mendelian randomisation	Main	Inverse variance weighted	-0.00100703	0.00428966	-0.00941477	0.00740071	0.814397		Yes
Medium VLDL ratios	Cholesteryl esters to total lipids ratio in medium VLDL	M_VLDL_CE_pct	Mendelian randomisation	Sensitivity	MR Egger	-0.00186206	0.0078685	-0.0172843	0.0135602	0.813118		Yes
Medium VLDL ratios	Cholesteryl esters to total lipids ratio in medium VLDL	M_VLDL_CE_pct	Mendelian randomisation	Sensitivity	Weighted median	0.00449037	0.00601224	-0.00729362	0.0162744	0.455141		Yes
Medium VLDL ratios	Cholesterol to total lipids ratio in medium VLDL	M_VLDL_C_pct	Mendelian randomisation	Main	Inverse variance weighted	-0.00239663	0.00425094	-0.0107285	0.00593521	0.572898		Yes
Medium VLDL ratios	Cholesterol to total lipids ratio in medium VLDL	M_VLDL_C_pct	Mendelian randomisation	Sensitivity	MR Egger	-0.0036172	0.00779717	-0.0188997	0.0116653	0.643101		Yes
Medium VLDL ratios	Cholesterol to total lipids ratio in medium VLDL	M_VLDL_C_pct	Mendelian randomisation	Sensitivity	Weighted median	0.00210855	0.00613066	-0.00990754	0.0141246	0.730895		Yes
Medium VLDL ratios	Free cholesterol to total lipids ratio in medium VLDL	M_VLDL_FC_pct	Mendelian randomisation	Main	Inverse variance weighted	-0.00583058	0.00405426	-0.0137769	0.00211578	0.150396		Yes
Medium VLDL ratios	Free cholesterol to total lipids ratio in medium VLDL	M_VLDL_FC_pct	Mendelian randomisation	Sensitivity	MR Egger	-0.00851357	0.00743421	-0.0230846	0.00605748	0.253188		Yes
Medium VLDL ratios	Free cholesterol to total lipids ratio in medium VLDL	M_VLDL_FC_pct	Mendelian randomisation	Sensitivity	Weighted median	-0.00340623	0.00591843	-0.0150063	0.00819388	0.564933		Yes
Medium VLDL ratios	Phospholipids to total lipids ratio in medium VLDL	M_VLDL_PL_pct	Mendelian randomisation	Main	Inverse variance weighted	-0.00701813	0.00388165	-0.0146262	0.000589915	0.0706026		Yes
Medium VLDL ratios	Phospholipids to total lipids ratio in medium VLDL	M_VLDL_PL_pct	Mendelian randomisation	Sensitivity	MR Egger	-0.0107579	0.00711478	-0.0247029	0.00318707	0.131741		Yes
Medium VLDL ratios	Phospholipids to total lipids ratio in medium VLDL	M_VLDL_PL_pct	Mendelian randomisation	Sensitivity	Weighted median	-0.0110864	0.00593465	-0.0227184	0.000545473	0.06175		Yes
Medium VLDL ratios	Triglycerides to total lipids ratio in medium VLDL	M_VLDL_TG_pct	Mendelian randomisation	Main	Inverse variance weighted	0.00354818	0.00418509	-0.00465459	0.011751	0.396541		Yes
Medium VLDL ratios	Triglycerides to total lipids ratio in medium VLDL	M_VLDL_TG_pct	Mendelian randomisation	Sensitivity	MR Egger	0.00546727	0.00767553	-0.00957676	0.0205113	0.476921		Yes
Medium VLDL ratios	Triglycerides to total lipids ratio in medium VLDL	M_VLDL_TG_pct	Mendelian randomisation	Sensitivity	Weighted median	-0.000176909	0.00583928	-0.0116219	0.0112681	0.975831		Yes
Fatty acids	Ratio of omega-3 fatty acids to total fatty acids	Omega_3_pct	Mendelian randomisation	Main	Inverse variance weighted	-0.00101454	0.00361587	-0.00810163	0.00607256	0.779033		Yes
Fatty acids	Ratio of omega-3 fatty acids to total fatty acids	Omega_3_pct	Mendelian randomisation	Sensitivity	MR Egger	0.00660444	0.00660907	-0.00634934	0.0195582	0.318583		Yes
Fatty acids	Ratio of omega-3 fatty acids to total fatty acids	Omega_3_pct	Mendelian randomisation	Sensitivity	Weighted median	-0.000162487	0.0054253	-0.0107961	0.0104711	0.976107		Yes
Fatty acids	Ratio of omega-6 fatty acids to omega-3 fatty acids	Omega_6_by_Omega_3	Mendelian randomisation	Main	Inverse variance weighted	0.00227354	0.0037166	-0.005011	0.00955808	0.54072		Yes
Fatty acids	Ratio of omega-6 fatty acids to omega-3 fatty acids	Omega_6_by_Omega_3	Mendelian randomisation	Sensitivity	MR Egger	-0.00522269	0.0067952	-0.0185413	0.00809589	0.442839		Yes
Fatty acids	Ratio of omega-6 fatty acids to omega-3 fatty acids	Omega_6_by_Omega_3	Mendelian randomisation	Sensitivity	Weighted median	0.00261828	0.00555267	-0.00826496	0.0135015	0.637259		Yes
Fatty acids	Ratio of omega-6 fatty acids to total fatty acids	Omega_6_pct	Mendelian randomisation	Main	Inverse variance weighted	0.0069042	0.00431998	-0.00156296	0.0153714	0.109998		Yes
Fatty acids	Ratio of omega-6 fatty acids to total fatty acids	Omega_6_pct	Mendelian randomisation	Sensitivity	MR Egger	0.00385707	0.00792151	-0.0116691	0.0193832	0.626734		Yes
Fatty acids	Ratio of omega-6 fatty acids to total fatty acids	Omega_6_pct	Mendelian randomisation	Sensitivity	Weighted median	0.0139076	0.00582139	0.0024977	0.0253176	0.0168918		Yes
Fatty acids	Ratio of polyunsaturated fatty acids to monounsaturated fatty acids	PUFA_by_MUFA	Mendelian randomisation	Main	Inverse variance weighted	0.00713304	0.00439537	-0.0014819	0.015748	0.104621		Yes
Fatty acids	Ratio of polyunsaturated fatty acids to monounsaturated fatty acids	PUFA_by_MUFA	Mendelian randomisation	Sensitivity	MR Egger	0.0111155	0.00805793	-0.00467807	0.026909	0.168948		Yes
Fatty acids	Ratio of polyunsaturated fatty acids to monounsaturated fatty acids	PUFA_by_MUFA	Mendelian randomisation	Sensitivity	Weighted median	0.0180533	0.00572797	0.00682644	0.0292801	0.00162283		Yes
Fatty acids	Ratio of polyunsaturated fatty acids to total fatty acids	PUFA_pct	Mendelian randomisation	Main	Inverse variance weighted	0.00527697	0.00419961	-0.00295426	0.0135082	0.208921		Yes
Fatty acids	Ratio of polyunsaturated fatty acids to total fatty acids	PUFA_pct	Mendelian randomisation	Sensitivity	MR Egger	0.00744068	0.00770239	-0.007656	0.0225374	0.334934		Yes
Fatty acids	Ratio of polyunsaturated fatty acids to total fatty acids	PUFA_pct	Mendelian randomisation	Sensitivity	Weighted median	0.0154988	0.00574212	0.00424425	0.0267534	0.00695181		Yes
Cholesterol	Remnant cholesterol (non-HDL, non-LDL -cholesterol)	Remnant_C	Mendelian randomisation	Main	Inverse variance weighted	-0.0124018	0.00377807	-0.0198069	-0.00499682	0.0010286		Yes
Cholesterol	Remnant cholesterol (non-HDL, non-LDL -cholesterol)	Remnant_C	Mendelian randomisation	Sensitivity	MR Egger	-0.0265282	0.0068504	-0.039955	-0.0131014	0.000136476		Yes
Cholesterol	Remnant cholesterol (non-HDL, non-LDL -cholesterol)	Remnant_C	Mendelian randomisation	Sensitivity	Weighted median	-0.0185813	0.00593322	-0.0302104	-0.00695214	0.00173779		Yes
Fatty acids	Ratio of saturated fatty acids to total fatty acids	SFA_pct	Mendelian randomisation	Main	Inverse variance weighted	0.000811009	0.00378926	-0.00661593	0.00823795	0.830525		Yes
Fatty acids	Ratio of saturated fatty acids to total fatty acids	SFA_pct	Mendelian randomisation	Sensitivity	MR Egger	0.00272907	0.0069496	-0.0108921	0.0163503	0.694868		Yes
Fatty acids	Ratio of saturated fatty acids to total fatty acids	SFA_pct	Mendelian randomisation	Sensitivity	Weighted median	-0.000129261	0.00581934	-0.0115352	0.0112766	0.982279		Yes
Small HDL ratios	Cholesteryl esters to total lipids ratio in small HDL	S_HDL_CE_pct	Mendelian randomisation	Main	Inverse variance weighted	-0.00428777	0.00373875	-0.0116157	0.00304018	0.251446		Yes
Small HDL ratios	Cholesteryl esters to total lipids ratio in small HDL	S_HDL_CE_pct	Mendelian randomisation	Sensitivity	MR Egger	-0.00591564	0.00685713	-0.0193556	0.00752433	0.389101		Yes
Small HDL ratios	Cholesteryl esters to total lipids ratio in small HDL	S_HDL_CE_pct	Mendelian randomisation	Sensitivity	Weighted median	0.00217758	0.00541225	-0.00843043	0.0127856	0.687432		Yes
Small HDL ratios	Cholesterol to total lipids ratio in small HDL	S_HDL_C_pct	Mendelian randomisation	Main	Inverse variance weighted	-0.00313378	0.00380251	-0.0105867	0.00431913	0.409862		Yes
Small HDL ratios	Cholesterol to total lipids ratio in small HDL	S_HDL_C_pct	Mendelian randomisation	Sensitivity	MR Egger	-0.0049672	0.00697373	-0.0186357	0.00870132	0.476937		Yes
Small HDL ratios	Cholesterol to total lipids ratio in small HDL	S_HDL_C_pct	Mendelian randomisation	Sensitivity	Weighted median	0.00166305	0.00570674	-0.00952216	0.0128483	0.770732		Yes
Small HDL ratios	Free cholesterol to total lipids ratio in small HDL	S_HDL_FC_pct	Mendelian randomisation	Main	Inverse variance weighted	0.0042336	0.00427141	-0.00413836	0.0126056	0.321613		Yes
Small HDL ratios	Free cholesterol to total lipids ratio in small HDL	S_HDL_FC_pct	Mendelian randomisation	Sensitivity	MR Egger	0.00120428	0.00783224	-0.0141469	0.0165555	0.877919		Yes
Small HDL ratios	Free cholesterol to total lipids ratio in small HDL	S_HDL_FC_pct	Mendelian randomisation	Sensitivity	Weighted median	0.0137125	0.00608713	0.00178173	0.0256433	0.0242778		Yes
Small HDL ratios	Phospholipids to total lipids ratio in small HDL	S_HDL_PL_pct	Mendelian randomisation	Main	Inverse variance weighted	0.0110486	0.00405748	0.00309591	0.0190012	0.00646894		Yes
Small HDL ratios	Phospholipids to total lipids ratio in small HDL	S_HDL_PL_pct	Mendelian randomisation	Sensitivity	MR Egger	0.0203044	0.0074108	0.00577918	0.0348295	0.00657441		Yes
Small HDL ratios	Phospholipids to total lipids ratio in small HDL	S_HDL_PL_pct	Mendelian randomisation	Sensitivity	Weighted median	0.00820804	0.00552972	-0.00263021	0.0190463	0.137716		Yes
Small HDL ratios	Triglycerides to total lipids ratio in small HDL	S_HDL_TG_pct	Mendelian randomisation	Main	Inverse variance weighted	-0.006339	0.00435125	-0.0148675	0.00218946	0.145166		Yes
Small HDL ratios	Triglycerides to total lipids ratio in small HDL	S_HDL_TG_pct	Mendelian randomisation	Sensitivity	MR Egger	-0.011616	0.00797258	-0.0272423	0.00401022	0.146328		Yes
Small HDL ratios	Triglycerides to total lipids ratio in small HDL	S_HDL_TG_pct	Mendelian randomisation	Sensitivity	Weighted median	-0.0158825	0.0058222	-0.027294	-0.00447098	0.00637352		Yes
Small LDL ratios	Cholesteryl esters to total lipids ratio in small LDL	S_LDL_CE_pct	Mendelian randomisation	Main	Inverse variance weighted	-0.0153975	0.00453047	-0.0242772	-0.00651777	0.000677187		Yes
Small LDL ratios	Cholesteryl esters to total lipids ratio in small LDL	S_LDL_CE_pct	Mendelian randomisation	Sensitivity	MR Egger	-0.0261483	0.00827227	-0.042362	-0.00993465	0.00175951		Yes
Small LDL ratios	Cholesteryl esters to total lipids ratio in small LDL	S_LDL_CE_pct	Mendelian randomisation	Sensitivity	Weighted median	-0.0266722	0.00599665	-0.0384257	-0.0149188	8.67329e-06		Yes
Small LDL ratios	Cholesterol to total lipids ratio in small LDL	S_LDL_C_pct	Mendelian randomisation	Main	Inverse variance weighted	-0.0150442	0.00369597	-0.0222883	-0.00780006	4.69283e-05		Yes
Small LDL ratios	Cholesterol to total lipids ratio in small LDL	S_LDL_C_pct	Mendelian randomisation	Sensitivity	MR Egger	-0.0299975	0.00668849	-0.0431069	-0.016888	1.09694e-05		Yes
Small LDL ratios	Cholesterol to total lipids ratio in small LDL	S_LDL_C_pct	Mendelian randomisation	Sensitivity	Weighted median	-0.0207734	0.00574505	-0.0320337	-0.00951309	0.000299332		Yes
Small LDL ratios	Free cholesterol to total lipids ratio in small LDL	S_LDL_FC_pct	Mendelian randomisation	Main	Inverse variance weighted	0.0032518	0.00432757	-0.00523025	0.0117338	0.452403		Yes
Small LDL ratios	Free cholesterol to total lipids ratio in small LDL	S_LDL_FC_pct	Mendelian randomisation	Sensitivity	MR Egger	0.00239375	0.00793793	-0.0131646	0.0179521	0.763231		Yes
Small LDL ratios	Free cholesterol to total lipids ratio in small LDL	S_LDL_FC_pct	Mendelian randomisation	Sensitivity	Weighted median	0.0112263	0.00575398	-5.15043e-05	0.0225041	0.0510512		Yes
Small LDL ratios	Phospholipids to total lipids ratio in small LDL	S_LDL_PL_pct	Mendelian randomisation	Main	Inverse variance weighted	0.0141962	0.00462904	0.00512332	0.0232692	0.00216381		Yes
Small LDL ratios	Phospholipids to total lipids ratio in small LDL	S_LDL_PL_pct	Mendelian randomisation	Sensitivity	MR Egger	0.0250292	0.0084533	0.00846075	0.0415977	0.00335218		Yes
Small LDL ratios	Phospholipids to total lipids ratio in small LDL	S_LDL_PL_pct	Mendelian randomisation	Sensitivity	Weighted median	0.0219949	0.00593641	0.0103596	0.0336303	0.000211313		Yes
Small LDL ratios	Triglycerides to total lipids ratio in small LDL	S_LDL_TG_pct	Mendelian randomisation	Main	Inverse variance weighted	0.00125401	0.00420476	-0.00698731	0.00949534	0.765522		Yes
Small LDL ratios	Triglycerides to total lipids ratio in small LDL	S_LDL_TG_pct	Mendelian randomisation	Sensitivity	MR Egger	0.00568548	0.00770587	-0.00941802	0.020789	0.461297		Yes
Small LDL ratios	Triglycerides to total lipids ratio in small LDL	S_LDL_TG_pct	Mendelian randomisation	Sensitivity	Weighted median	-0.00760486	0.00564298	-0.0186651	0.00345537	0.177765		Yes
Small VLDL ratios	Cholesteryl esters to total lipids ratio in small VLDL	S_VLDL_CE_pct	Mendelian randomisation	Main	Inverse variance weighted	-0.00906745	0.00382687	-0.0165681	-0.00156678	0.0178162		Yes
Small VLDL ratios	Cholesteryl esters to total lipids ratio in small VLDL	S_VLDL_CE_pct	Mendelian randomisation	Sensitivity	MR Egger	-0.0145507	0.00700809	-0.0282866	-0.000814873	0.0388548		Yes
Small VLDL ratios	Cholesteryl esters to total lipids ratio in small VLDL	S_VLDL_CE_pct	Mendelian randomisation	Sensitivity	Weighted median	-0.00468576	0.00556387	-0.0155909	0.00621942	0.399689		Yes
Small VLDL ratios	Cholesterol to total lipids ratio in small VLDL	S_VLDL_C_pct	Mendelian randomisation	Main	Inverse variance weighted	-0.00744876	0.00390984	-0.015112	0.000214524	0.0567629		Yes
Small VLDL ratios	Cholesterol to total lipids ratio in small VLDL	S_VLDL_C_pct	Mendelian randomisation	Sensitivity	MR Egger	-0.0134374	0.007158	-0.0274671	0.000592235	0.0616061		Yes
Small VLDL ratios	Cholesterol to total lipids ratio in small VLDL	S_VLDL_C_pct	Mendelian randomisation	Sensitivity	Weighted median	-0.00429758	0.00568981	-0.0154496	0.00685444	0.450062		Yes
Small VLDL ratios	Free cholesterol to total lipids ratio in small VLDL	S_VLDL_FC_pct	Mendelian randomisation	Main	Inverse variance weighted	-0.00411061	0.00403277	-0.0120148	0.00379362	0.30806		Yes
Small VLDL ratios	Free cholesterol to total lipids ratio in small VLDL	S_VLDL_FC_pct	Mendelian randomisation	Sensitivity	MR Egger	-0.00983	0.00738492	-0.0243044	0.00464443	0.184329		Yes
Small VLDL ratios	Free cholesterol to total lipids ratio in small VLDL	S_VLDL_FC_pct	Mendelian randomisation	Sensitivity	Weighted median	-0.00144855	0.00546655	-0.012163	0.00926588	0.791021		Yes
Small VLDL ratios	Phospholipids to total lipids ratio in small VLDL	S_VLDL_PL_pct	Mendelian randomisation	Main	Inverse variance weighted	-0.00413256	0.00401716	-0.0120062	0.00374108	0.303609		Yes
Small VLDL ratios	Phospholipids to total lipids ratio in small VLDL	S_VLDL_PL_pct	Mendelian randomisation	Sensitivity	MR Egger	-0.00906223	0.00735931	-0.0234865	0.00536201	0.219291		Yes
Small VLDL ratios	Phospholipids to total lipids ratio in small VLDL	S_VLDL_PL_pct	Mendelian randomisation	Sensitivity	Weighted median	-0.00198944	0.00578011	-0.0133184	0.00933957	0.730705		Yes
Small VLDL ratios	Triglycerides to total lipids ratio in small VLDL	S_VLDL_TG_pct	Mendelian randomisation	Main	Inverse variance weighted	0.00655642	0.00394368	-0.00117319	0.014286	0.0964099		Yes
Small VLDL ratios	Triglycerides to total lipids ratio in small VLDL	S_VLDL_TG_pct	Mendelian randomisation	Sensitivity	MR Egger	0.0122953	0.0072212	-0.00185824	0.0264488	0.0898298		Yes
Small VLDL ratios	Triglycerides to total lipids ratio in small VLDL	S_VLDL_TG_pct	Mendelian randomisation	Sensitivity	Weighted median	0.0035311	0.00562065	-0.00748538	0.0145476	0.529849		Yes
Other lipids	Ratio of triglycerides to phosphoglycerides	TG_by_PG	Mendelian randomisation	Main	Inverse variance weighted	-0.00885736	0.00454837	-0.0177722	5.74472e-05	0.0514904		Yes
Other lipids	Ratio of triglycerides to phosphoglycerides	TG_by_PG	Mendelian randomisation	Sensitivity	MR Egger	-0.0166173	0.0083239	-0.0329321	-0.000302446	0.0469443		Yes
Other lipids	Ratio of triglycerides to phosphoglycerides	TG_by_PG	Mendelian randomisation	Sensitivity	Weighted median	-0.0255754	0.00557429	-0.036501	-0.0146498	4.473e-06		Yes
Amino acids	Total concentration of branched-chain amino acids (leucine + isoleucine + valine)	Total_BCAA	Mendelian randomisation	Main	Inverse variance weighted	-0.00686628	0.00369296	-0.0141045	0.00037193	0.0629865		Yes
Amino acids	Total concentration of branched-chain amino acids (leucine + isoleucine + valine)	Total_BCAA	Mendelian randomisation	Sensitivity	MR Egger	-0.0114295	0.00676583	-0.0246906	0.00183149	0.0923648		Yes
Amino acids	Total concentration of branched-chain amino acids (leucine + isoleucine + valine)	Total_BCAA	Mendelian randomisation	Sensitivity	Weighted median	-0.0140648	0.00570622	-0.025249	-0.00288057	0.0137085		Yes
Very large HDL ratios	Cholesteryl esters to total lipids ratio in very large HDL	XL_HDL_CE_pct	Mendelian randomisation	Main	Inverse variance weighted	-0.00601378	0.00360508	-0.0130797	0.00105218	0.0952878		Yes
Very large HDL ratios	Cholesteryl esters to total lipids ratio in very large HDL	XL_HDL_CE_pct	Mendelian randomisation	Sensitivity	MR Egger	-0.00975214	0.00660724	-0.0227023	0.00319805	0.141164		Yes
Very large HDL ratios	Cholesteryl esters to total lipids ratio in very large HDL	XL_HDL_CE_pct	Mendelian randomisation	Sensitivity	Weighted median	-0.00656001	0.00565406	-0.017642	0.00452195	0.245956		Yes
Very large HDL ratios	Cholesterol to total lipids ratio in very large HDL	XL_HDL_C_pct	Mendelian randomisation	Main	Inverse variance weighted	-0.0123048	0.00429441	-0.0207219	-0.00388776	0.00416606		Yes
Very large HDL ratios	Cholesterol to total lipids ratio in very large HDL	XL_HDL_C_pct	Mendelian randomisation	Sensitivity	MR Egger	-0.0190319	0.00786157	-0.0344406	-0.00362326	0.016171		Yes
Very large HDL ratios	Cholesterol to total lipids ratio in very large HDL	XL_HDL_C_pct	Mendelian randomisation	Sensitivity	Weighted median	-0.013103	0.00576885	-0.02441	-0.00179605	0.0231267		Yes
Very large HDL ratios	Free cholesterol to total lipids ratio in very large HDL	XL_HDL_FC_pct	Mendelian randomisation	Main	Inverse variance weighted	-0.0110655	0.00486524	-0.0206014	-0.00152964	0.0229419		Yes
Very large HDL ratios	Free cholesterol to total lipids ratio in very large HDL	XL_HDL_FC_pct	Mendelian randomisation	Sensitivity	MR Egger	-0.0149733	0.00892052	-0.0324575	0.00251091	0.0944508		Yes
Very large HDL ratios	Free cholesterol to total lipids ratio in very large HDL	XL_HDL_FC_pct	Mendelian randomisation	Sensitivity	Weighted median	-0.00933044	0.00578964	-0.0206781	0.00201725	0.107054		Yes
Very large HDL ratios	Phospholipids to total lipids ratio in very large HDL	XL_HDL_PL_pct	Mendelian randomisation	Main	Inverse variance weighted	0.0135457	0.00486479	0.00401075	0.0230807	0.00536194		Yes
Very large HDL ratios	Phospholipids to total lipids ratio in very large HDL	XL_HDL_PL_pct	Mendelian randomisation	Sensitivity	MR Egger	0.0221702	0.00890086	0.0047245	0.0396159	0.0133729		Yes
Very large HDL ratios	Phospholipids to total lipids ratio in very large HDL	XL_HDL_PL_pct	Mendelian randomisation	Sensitivity	Weighted median	0.0202409	0.00603392	0.00841445	0.0320674	0.000795017		Yes
Very large HDL ratios	Triglycerides to total lipids ratio in very large HDL	XL_HDL_TG_pct	Mendelian randomisation	Main	Inverse variance weighted	-0.00991933	0.00468833	-0.0191085	-0.000730211	0.034366		Yes
Very large HDL ratios	Triglycerides to total lipids ratio in very large HDL	XL_HDL_TG_pct	Mendelian randomisation	Sensitivity	MR Egger	-0.0164289	0.0085867	-0.0332589	0.000401011	0.0568123		Yes
Very large HDL ratios	Triglycerides to total lipids ratio in very large HDL	XL_HDL_TG_pct	Mendelian randomisation	Sensitivity	Weighted median	-0.0219799	0.00578631	-0.033321	-0.0106387	0.000145516		Yes
Very large VLDL ratios	Cholesteryl esters to total lipids ratio in very large VLDL	XL_VLDL_CE_pct	Mendelian randomisation	Main	Inverse variance weighted	0.00484537	0.00420188	-0.00339031	0.013081	0.248851		Yes
Very large VLDL ratios	Cholesteryl esters to total lipids ratio in very large VLDL	XL_VLDL_CE_pct	Mendelian randomisation	Sensitivity	MR Egger	0.00585531	0.00770695	-0.00925031	0.0209609	0.448099		Yes
Very large VLDL ratios	Cholesteryl esters to total lipids ratio in very large VLDL	XL_VLDL_CE_pct	Mendelian randomisation	Sensitivity	Weighted median	0.0106312	0.0059778	-0.00108524	0.0223477	0.0753292		Yes
Very large VLDL ratios	Cholesterol to total lipids ratio in very large VLDL	XL_VLDL_C_pct	Mendelian randomisation	Main	Inverse variance weighted	0.00430948	0.00423847	-0.00399792	0.0126169	0.309271		Yes
Very large VLDL ratios	Cholesterol to total lipids ratio in very large VLDL	XL_VLDL_C_pct	Mendelian randomisation	Sensitivity	MR Egger	0.0051931	0.00777415	-0.0100442	0.0204304	0.504731		Yes
Very large VLDL ratios	Cholesterol to total lipids ratio in very large VLDL	XL_VLDL_C_pct	Mendelian randomisation	Sensitivity	Weighted median	0.010487	0.00594546	-0.00116609	0.0221401	0.0777539		Yes
Very large VLDL ratios	Free cholesterol to total lipids ratio in very large VLDL	XL_VLDL_FC_pct	Mendelian randomisation	Main	Inverse variance weighted	0.00161209	0.0041528	-0.0065274	0.00975158	0.697873		Yes
Very large VLDL ratios	Free cholesterol to total lipids ratio in very large VLDL	XL_VLDL_FC_pct	Mendelian randomisation	Sensitivity	MR Egger	0.00166926	0.00761708	-0.0132602	0.0165987	0.826708		Yes
Very large VLDL ratios	Free cholesterol to total lipids ratio in very large VLDL	XL_VLDL_FC_pct	Mendelian randomisation	Sensitivity	Weighted median	0.00506073	0.00569433	-0.00610016	0.0162216	0.374148		Yes
Very large VLDL ratios	Phospholipids to total lipids ratio in very large VLDL	XL_VLDL_PL_pct	Mendelian randomisation	Main	Inverse variance weighted	-0.012243	0.00344267	-0.0189906	-0.0054954	0.000376169		Yes
Very large VLDL ratios	Phospholipids to total lipids ratio in very large VLDL	XL_VLDL_PL_pct	Mendelian randomisation	Sensitivity	MR Egger	-0.0195325	0.0062913	-0.0318634	-0.00720153	0.00211632		Yes
Very large VLDL ratios	Phospholipids to total lipids ratio in very large VLDL	XL_VLDL_PL_pct	Mendelian randomisation	Sensitivity	Weighted median	-0.0181569	0.00550197	-0.0289408	-0.00737303	0.000966607		Yes
Very large VLDL ratios	Triglycerides to total lipids ratio in very large VLDL	XL_VLDL_TG_pct	Mendelian randomisation	Main	Inverse variance weighted	-0.000630344	0.00409642	-0.00865933	0.00739864	0.877707		Yes
Very large VLDL ratios	Triglycerides to total lipids ratio in very large VLDL	XL_VLDL_TG_pct	Mendelian randomisation	Sensitivity	MR Egger	-5.14943e-05	0.00751365	-0.0147783	0.0146753	0.994537		Yes
Very large VLDL ratios	Triglycerides to total lipids ratio in very large VLDL	XL_VLDL_TG_pct	Mendelian randomisation	Sensitivity	Weighted median	-0.00569231	0.0056507	-0.0167677	0.00538307	0.31376		Yes
Very small VLDL ratios	Cholesteryl esters to total lipids ratio in very small VLDL	XS_VLDL_CE_pct	Mendelian randomisation	Main	Inverse variance weighted	-0.00334338	0.00417901	-0.0115342	0.00484748	0.423687		Yes
Very small VLDL ratios	Cholesteryl esters to total lipids ratio in very small VLDL	XS_VLDL_CE_pct	Mendelian randomisation	Sensitivity	MR Egger	-0.0107614	0.0076459	-0.0257474	0.00422452	0.160484		Yes
Very small VLDL ratios	Cholesteryl esters to total lipids ratio in very small VLDL	XS_VLDL_CE_pct	Mendelian randomisation	Sensitivity	Weighted median	-0.00373747	0.00567727	-0.0148649	0.00738997	0.510331		Yes
Very small VLDL ratios	Cholesterol to total lipids ratio in very small VLDL	XS_VLDL_C_pct	Mendelian randomisation	Main	Inverse variance weighted	-0.0042729	0.00412375	-0.0123554	0.00380965	0.300124		Yes
Very small VLDL ratios	Cholesterol to total lipids ratio in very small VLDL	XS_VLDL_C_pct	Mendelian randomisation	Sensitivity	MR Egger	-0.0120297	0.00754232	-0.0268127	0.00275321	0.111939		Yes
Very small VLDL ratios	Cholesterol to total lipids ratio in very small VLDL	XS_VLDL_C_pct	Mendelian randomisation	Sensitivity	Weighted median	-0.00293802	0.00568009	-0.014071	0.00819496	0.604983		Yes
Very small VLDL ratios	Free cholesterol to total lipids ratio in very small VLDL	XS_VLDL_FC_pct	Mendelian randomisation	Main	Inverse variance weighted	-0.00943854	0.00365349	-0.0165994	-0.0022777	0.00978226		Yes
Very small VLDL ratios	Free cholesterol to total lipids ratio in very small VLDL	XS_VLDL_FC_pct	Mendelian randomisation	Sensitivity	MR Egger	-0.017005	0.00667814	-0.0300942	-0.00391584	0.0114647		Yes
Very small VLDL ratios	Free cholesterol to total lipids ratio in very small VLDL	XS_VLDL_FC_pct	Mendelian randomisation	Sensitivity	Weighted median	-0.013599	0.00584584	-0.0250569	-0.00214119	0.0200039		Yes
Very small VLDL ratios	Phospholipids to total lipids ratio in very small VLDL	XS_VLDL_PL_pct	Mendelian randomisation	Main	Inverse variance weighted	0.00505197	0.00374403	-0.00228632	0.0123903	0.177227		Yes
Very small VLDL ratios	Phospholipids to total lipids ratio in very small VLDL	XS_VLDL_PL_pct	Mendelian randomisation	Sensitivity	MR Egger	0.0128247	0.00684388	-0.000589269	0.0262387	0.0620703		Yes
Very small VLDL ratios	Phospholipids to total lipids ratio in very small VLDL	XS_VLDL_PL_pct	Mendelian randomisation	Sensitivity	Weighted median	0.00434636	0.00553911	-0.0065103	0.015203	0.432648		Yes
Very small VLDL ratios	Triglycerides to total lipids ratio in very small VLDL	XS_VLDL_TG_pct	Mendelian randomisation	Main	Inverse variance weighted	0.0034302	0.00419528	-0.00479254	0.011653	0.413566		Yes
Very small VLDL ratios	Triglycerides to total lipids ratio in very small VLDL	XS_VLDL_TG_pct	Mendelian randomisation	Sensitivity	MR Egger	0.0104081	0.00767795	-0.00464066	0.0254569	0.176412		Yes
Very small VLDL ratios	Triglycerides to total lipids ratio in very small VLDL	XS_VLDL_TG_pct	Mendelian randomisation	Sensitivity	Weighted median	0.000560956	0.00575311	-0.0107151	0.011837	0.922325		Yes
Chylomicrons and extremely large VLDL ratios	Cholesteryl esters to total lipids ratio in chylomicrons and extremely large VLDL	XXL_VLDL_CE_pct	Mendelian randomisation	Main	Inverse variance weighted	0.00386952	0.00365679	-0.00329779	0.0110368	0.289976		Yes
Chylomicrons and extremely large VLDL ratios	Cholesteryl esters to total lipids ratio in chylomicrons and extremely large VLDL	XXL_VLDL_CE_pct	Mendelian randomisation	Sensitivity	MR Egger	0.00664862	0.00670522	-0.00649362	0.0197909	0.322339		Yes
Chylomicrons and extremely large VLDL ratios	Cholesteryl esters to total lipids ratio in chylomicrons and extremely large VLDL	XXL_VLDL_CE_pct	Mendelian randomisation	Sensitivity	Weighted median	0.00312835	0.00583498	-0.00830821	0.0145649	0.591863		Yes
Chylomicrons and extremely large VLDL ratios	Cholesterol to total lipids ratio in chylomicrons and extremely large VLDL	XXL_VLDL_C_pct	Mendelian randomisation	Main	Inverse variance weighted	0.00527182	0.00371658	-0.00201268	0.0125563	0.156057		Yes
Chylomicrons and extremely large VLDL ratios	Cholesterol to total lipids ratio in chylomicrons and extremely large VLDL	XXL_VLDL_C_pct	Mendelian randomisation	Sensitivity	MR Egger	0.00789444	0.00681536	-0.00546367	0.0212525	0.247796		Yes
Chylomicrons and extremely large VLDL ratios	Cholesterol to total lipids ratio in chylomicrons and extremely large VLDL	XXL_VLDL_C_pct	Mendelian randomisation	Sensitivity	Weighted median	0.0061067	0.00564107	-0.0049498	0.0171632	0.279012		Yes
Chylomicrons and extremely large VLDL ratios	Free cholesterol to total lipids ratio in chylomicrons and extremely large VLDL	XXL_VLDL_FC_pct	Mendelian randomisation	Main	Inverse variance weighted	0.00667114	0.00379383	-0.000764765	0.014107	0.0786763		Yes
Chylomicrons and extremely large VLDL ratios	Free cholesterol to total lipids ratio in chylomicrons and extremely large VLDL	XXL_VLDL_FC_pct	Mendelian randomisation	Sensitivity	MR Egger	0.0116948	0.00694983	-0.00192683	0.0253165	0.0936283		Yes
Chylomicrons and extremely large VLDL ratios	Free cholesterol to total lipids ratio in chylomicrons and extremely large VLDL	XXL_VLDL_FC_pct	Mendelian randomisation	Sensitivity	Weighted median	0.00978345	0.00560621	-0.00120471	0.0207716	0.0809656		Yes
Chylomicrons and extremely large VLDL ratios	Phospholipids to total lipids ratio in chylomicrons and extremely large VLDL	XXL_VLDL_PL_pct	Mendelian randomisation	Main	Inverse variance weighted	0.000820652	0.00368106	-0.00639422	0.00803552	0.823583		Yes
Chylomicrons and extremely large VLDL ratios	Phospholipids to total lipids ratio in chylomicrons and extremely large VLDL	XXL_VLDL_PL_pct	Mendelian randomisation	Sensitivity	MR Egger	0.00346662	0.00674981	-0.00976302	0.0166963	0.607978		Yes
Chylomicrons and extremely large VLDL ratios	Phospholipids to total lipids ratio in chylomicrons and extremely large VLDL	XXL_VLDL_PL_pct	Mendelian randomisation	Sensitivity	Weighted median	0.00564612	0.00572127	-0.00556758	0.0168598	0.323709		Yes
Chylomicrons and extremely large VLDL ratios	Triglycerides to total lipids ratio in chylomicrons and extremely large VLDL	XXL_VLDL_TG_pct	Mendelian randomisation	Main	Inverse variance weighted	-0.00374367	0.00360772	-0.0108148	0.00332745	0.299417		Yes
Chylomicrons and extremely large VLDL ratios	Triglycerides to total lipids ratio in chylomicrons and extremely large VLDL	XXL_VLDL_TG_pct	Mendelian randomisation	Sensitivity	MR Egger	-0.00726664	0.0066132	-0.0202285	0.00569523	0.272872		Yes
Chylomicrons and extremely large VLDL ratios	Triglycerides to total lipids ratio in chylomicrons and extremely large VLDL	XXL_VLDL_TG_pct	Mendelian randomisation	Sensitivity	Weighted median	-0.00706108	0.00552422	-0.0178886	0.00376639	0.201177		Yes
Cholesterol	Total cholesterol minus HDL-C	non_HDL_C	Mendelian randomisation	Main	Inverse variance weighted	-0.012425	0.00380525	-0.0198833	-0.00496668	0.0010938		Yes
Cholesterol	Total cholesterol minus HDL-C	non_HDL_C	Mendelian randomisation	Sensitivity	MR Egger	-0.0267353	0.00689863	-0.0402566	-0.013214	0.000134922		Yes
Cholesterol	Total cholesterol minus HDL-C	non_HDL_C	Mendelian randomisation	Sensitivity	Weighted median	-0.019049	0.00572382	-0.0302677	-0.0078303	0.000874655		Yes

### Sheet: ST12
Outcome	Type of model	degrees of freedom	AIC	BIC	RMSE	Model with lowest AIC	Model with lowest BIC
Albumin	Linear	8	101612	101680	0.980871
	RCS:3 knots	9	101603	101680	0.980738
	RCS:4 knots	10	101593	101678	0.98058	RCS:4 knots	RCS:4 knots
	RCS:5 knots	11	101594	101687	0.980578
ApoA1	Linear	8	94962.4	95030.4	0.894818		Linear
	RCS:3 knots	9	94955.6	95032.1	0.894722
	RCS:4 knots	10	94950.5	95035.5	0.894647	RCS:4 knots
	RCS:5 knots	11	94951.5	95045	0.894646
Cholines	Linear	8	95529.7	95597.7	0.902753		Linear
	RCS:3 knots	9	95526.8	95603.3	0.902705
	RCS:4 knots	10	95514.5	95599.5	0.90254	RCS:4 knots
	RCS:5 knots	11	95515.4	95608.9	0.902538
Citrate	Linear	8	101086	101154	0.973712
	RCS:3 knots	9	101073	101150	0.973524		RCS:3 knots
	RCS:4 knots	10	101071	101156	0.97348
	RCS:5 knots	11	101070	101163	0.973453	RCS:5 knots
DHA	Linear	8	96450.7	96518.7	0.914286
	RCS:3 knots	9	96450.7	96527.2	0.914274
	RCS:4 knots	10	96425.2	96510.2	0.913941	RCS:4 knots	RCS:4 knots
	RCS:5 knots	11	96426	96519.4	0.913937
Gln	Linear	8	99557.1	99625.1	0.956347		Linear
	RCS:3 knots	9	99550.6	99627.1	0.956248
	RCS:4 knots	10	99542.4	99627.4	0.956127	RCS:4 knots
	RCS:5 knots	11	99542.8	99636.2	0.956118
Gly	Linear	8	104310	104378	1.01906
	RCS:3 knots	9	104297	104373	1.01885		RCS:3 knots
	RCS:4 knots	10	104293	104378	1.01878	RCS:4 knots
	RCS:5 knots	11	104294	104388	1.01879
HDL_CE	Linear	8	95479.9	95547.9	0.901219
	RCS:3 knots	9	95449.6	95526.1	0.900831		RCS:3 knots
	RCS:4 knots	10	95442.4	95527.4	0.900729	RCS:4 knots
	RCS:5 knots	11	95442.9	95536.4	0.900722
HDL_FC	Linear	8	93419.5	93487.5	0.876003
	RCS:3 knots	9	93394.7	93471.2	0.875692
	RCS:4 knots	10	93380.4	93465.4	0.875507	RCS:4 knots	RCS:4 knots
	RCS:5 knots	11	93381	93474.5	0.875503
HDL_L	Linear	8	93938.9	94006.9	0.882293
	RCS:3 knots	9	93925.2	94001.7	0.882114		RCS:3 knots
	RCS:4 knots	10	93917.4	94002.4	0.882007	RCS:4 knots
	RCS:5 knots	11	93918.1	94011.6	0.882004
HDL_PL	Linear	8	93936.2	94004.2	0.882261		Linear
	RCS:3 knots	9	93929.1	94005.6	0.882162
	RCS:4 knots	10	93923.1	94008.1	0.882076	RCS:4 knots
	RCS:5 knots	11	93923.9	94017.4	0.882074
HDL_TG	Linear	8	100972	101040	0.972037
	RCS:3 knots	9	100945	101021	0.971654	RCS:3 knots	RCS:3 knots
	RCS:4 knots	10	100948	101033	0.97168
	RCS:5 knots	11	100949	101043	0.971687
LA	Linear	8	99662.9	99730.9	0.955677		Linear
	RCS:3 knots	9	99656.1	99732.6	0.955574
	RCS:4 knots	10	99650.4	99735.4	0.955485	RCS:4 knots
	RCS:5 knots	11	99652.5	99746	0.955501
LDL_FC	Linear	8	101061	101129	0.973222
	RCS:3 knots	9	101045	101122	0.973001
	RCS:4 knots	10	101035	101120	0.972852	RCS:4 knots	RCS:4 knots
	RCS:5 knots	11	101036	101130	0.972856
LDL_L	Linear	8	100882	100950	0.970826		Linear
	RCS:3 knots	9	100879	100955	0.970775
	RCS:4 knots	10	100871	100956	0.97065	RCS:4 knots
	RCS:5 knots	11	100872	100966	0.970659
LDL_PL	Linear	8	101497	101565	0.979088		Linear
	RCS:3 knots	9	101494	101570	0.979029
	RCS:4 knots	10	101487	101572	0.978925	RCS:4 knots
	RCS:5 knots	11	101489	101582	0.978934
PUFA	Linear	8	96737.8	96805.8	0.917912		Linear
	RCS:3 knots	9	96738.2	96814.7	0.917905
	RCS:4 knots	10	96725.2	96810.2	0.917728	RCS:4 knots
	RCS:5 knots	11	96726.6	96820.1	0.917733
Sphingomyelins	Linear	8	97032.6	97100.6	0.921649
	RCS:3 knots	9	97016.2	97092.7	0.921429
	RCS:4 knots	10	96997.8	97082.8	0.921182	RCS:4 knots	RCS:4 knots
	RCS:5 knots	11	96997.9	97091.3	0.92117
Total_CE	Linear	8	99186	99254	0.948415
	RCS:3 knots	9	99171.3	99247.8	0.948209
	RCS:4 knots	10	99156.2	99241.2	0.948	RCS:4 knots	RCS:4 knots
	RCS:5 knots	11	99157.2	99250.7	0.947999
Total_FC	Linear	8	99712.9	99780.9	0.955322
	RCS:3 knots	9	99705.2	99781.7	0.955208
	RCS:4 knots	10	99691.8	99776.8	0.955019	RCS:4 knots	RCS:4 knots
	RCS:5 knots	11	99693.2	99786.7	0.955024
Total_PL	Linear	8	96521.4	96589.4	0.91424		Linear
	RCS:3 knots	9	96519.8	96596.3	0.914207
	RCS:4 knots	10	96506.7	96591.7	0.914029	RCS:4 knots
	RCS:5 knots	11	96507.7	96601.2	0.914029
Total_TG	Linear	8	99176.8	99244.8	0.948295
	RCS:3 knots	9	99147.3	99223.8	0.947896	RCS:3 knots	RCS:3 knots
	RCS:4 knots	10	99150	99235	0.947918
	RCS:5 knots	11	99151.4	99244.9	0.947924
Unsaturation	Linear	8	98593.6	98661.6	0.941694
	RCS:3 knots	9	98574.8	98651.3	0.941438
	RCS:4 knots	10	98557.2	98642.2	0.941197	RCS:4 knots	RCS:4 knots
	RCS:5 knots	11	98558.2	98651.7	0.941196
VLDL_TG	Linear	8	99808.7	99876.7	0.956584
	RCS:3 knots	9	99781.1	99857.6	0.956207	RCS:3 knots	RCS:3 knots
	RCS:4 knots	10	99783.5	99868.5	0.956226
	RCS:5 knots	11	99784.7	99878.2	0.956229
RCS=Restricted cubic spline; AIC= Akaike information criterion; BIC=Bayesian Information criterion; RMSE=root mean squared error
3 knots were placed at percentiles 10, 50 and 90, corresponding to ages 43, 50, and 55.
4 knots were placed at percentiles 5, 35, 65 and 95, corresponding to ages 40, 49, 52, and 56.
5 knots were placed at percentiles 40, 48, 50, 53, and 56.

### Sheet: ST13
exposure	outcome	method	nsnp	b	se	pval
Age at menarche	skin_colour	Inverse variance weighted	348	-0.00531561	0.00685802	0.438284
Age at menarche	skin_tanning	Inverse variance weighted	348	0.00503984	0.0125048	0.686924
NEB	skin_colour	Inverse variance weighted	30	0.380657	0.270003	0.158591
NEB	skin_tanning	Inverse variance weighted	30	-0.658647	0.511619	0.197963
Age at natural menopause	skin_colour	Inverse variance weighted	264	0.0014767	0.00208077	0.477899
Age at natural menopause	skin_tanning	Inverse variance weighted	264	-0.00089255	0.00363833	0.80621

### Sheet: ST14
Exposure	Main analyses	PMID	DOI	N women*	% European	Overlap with UKBB (%)#	Unit	Covariable adjustments	Imputation panel	Source top hits
Number of children ever born (NEB)	yes	NA	10.1101/2020.05.19.104455	478624	100	0.135806	Number of children	Birth year	1000 Genomes at a minimum	Paper (ST7)
								Principal components
								Study-specific covariables
Age at menarche	yes	28436984	10.1038/ng.3841	329345	100	0.197361	Years	Age at study visit	1000 Genomes	Paper (ST3)
								Study-specific covariables
Age at menarche	no	25231870	10.1038/nature13545	182416	100	0	Years	Birth year	HapMap Phase II CEU	https://gwas.mrcieu.ac.uk/
								Study-specific covariables
Age at natural menopause	yes	34349265	10.1038/s41586-021-03779-7	496151	100	0.131009	Years	Principal components/relationship matrix	1000 Genomes at a minimum	Paper (ST2)
								Study-specific covariables
Age at natural menopause	no	26414677	10.1038/ng.3412	69360	100	0	Years	Principal components	HapMap Phase 2 or 1000 Genomes	https://gwas.mrcieu.ac.uk/
								Study-specific covariables
NA: not available
* Sample size for dicovery or combined discovery and replication stages
# Maximal possible sample overlap considering up to 65,000 women with NMR data included in our analysis
